# Coronavirus GenBrowser for monitoring the transmission and evolution of SARS-CoV-2

**DOI:** 10.1101/2020.12.23.20248612

**Authors:** Dalang Yu, Xiao Yang, Bixia Tang, Yi-Hsuan Pan, Jianing Yang, Guangya Duan, Junwei Zhu, Zi-Qian Hao, Hailong Mu, Long Dai, Wangjie Hu, Mochen Zhang, Ying Cui, Tong Jin, Cui-Ping Li, Lina Ma, Language translation team, Xiao Su, Guoqing Zhang, Wenming Zhao, Haipeng Li

**Author notes:** Joint Authors (Dalang Yu, Xiao Yang, Bixia Tang, Yi-Hsuan Pan, Jianing Yang, Guangya Duan).

## Abstract

Genomic epidemiology is important to study the COVID-19 pandemic and more than two million SARS-CoV-2 genomic sequences were deposited into public databases. However, the exponential increase of sequences invokes unprecedented bioinformatic challenges. Here, we present the Coronavirus GenBrowser (CGB) based on a highly efficient analysis framework and a movie maker strategy. In total, 1,002,739 high quality genomic sequences with the transmission-related metadata were analyzed and visualized. The size of the core data file is only 12.20 MB, efficient for clean data sharing. Quick visualization modules and rich interactive operations are provided to explore the annotated SARS-CoV-2 evolutionary tree. CGB binary nomenclature is proposed to name each internal lineage. The pre-analyzed data can be filtered out according to the user-defined criteria to explore the transmission of SARS-CoV-2. Different evolutionary analyses can also be easily performed, such as the detection of accelerated evolution and on-going positive selection. Moreover, the 75 genomic spots conserved in SARS-CoV-2 but non-conserved in other coronaviruses were identified, which may indicate the functional elements specifically important for SARS-CoV-2. The CGB not only enables users who have no programming skills to analyze millions of genomic sequences, but also offers a panoramic vision of the transmission and evolution of SARS-CoV-2.

## Supplemental excel file for "Coronavirus GenBrowser for monitoring the transmission and evolution of SARS-CoV-2"

### Sheet: Mut cold spot
Startpos	Endpos	Minp	Maxp
107	116	0.000153026	0.000153026
258	273	2.79668e-11	8.89442e-06
294	303	8.46608e-05	8.46608e-05
301	310	2.42237e-05	2.42237e-05
411	423	1.48501e-06	0.00417068
452	474	2.79668e-11	0.00265942
468	477	1.41228e-07	1.41228e-07
543	555	2.79668e-11	0.00130323
565	582	2.51132e-14	1.01495e-09
644	663	1.15015e-27	0.00130323
714	744	2.72211e-21	0.000608057
762	774	2.449e-16	1.48501e-06
776	792	5.36448e-13	0.00130323
885	896	2.58171e-08	8.89442e-06
901	911	0.00210557	0.0033421
967	1008	4.17223e-28	0.000203913
1002	1058	2.44981e-34	0.0033421
1109	1125	4.42841e-06	0.00788252
1125	1134	0.00964329	0.00964329
1128	1141	6.97093e-15	0.00265942
1136	1145	0.00265942	0.00265942
1151	1162	1.01495e-09	1.65986e-08
1156	1169	1.0598e-08	0.00130323
1192	1209	6.94811e-07	0.00130323
1226	1235	0.00964329	0.00964329
1231	1244	4.42841e-06	0.00640421
1248	1262	2.52053e-24	2.51132e-14
1270	1280	0.000608057	0.00210557
1275	1287	0.000114149	0.00101577
1291	1301	6.13006e-08	0.000203913
1315	1325	3.77228e-10	4.23467e-09
1326	1341	3.16034e-20	0.00210557
1350	1376	8.02444e-34	0.000114149
1405	1418	9.65421e-13	1.7455e-05
1442	1456	2.27531e-10	0.00640421
1481	1494	4.70021e-14	3.99163e-08
1488	1497	0.000466751	0.000466751
1491	1500	0.00265942	0.00265942
1494	1513	2.52053e-24	0.0033421
1516	1527	6.13006e-08	0.000788293
1521	1544	1.54092e-23	4.42841e-06
1557	1566	0.00640421	0.00640421
1560	1569	0.000153026	0.000153026
1628	1647	3.16034e-20	8.46608e-05
1643	1669	3.95606e-25	0.00265942
1663	1682	2.14737e-22	0.00210557
1685	1709	2.79668e-11	0.00417068
1711	1721	6.29921e-06	0.000788293
1742	1757	1.41228e-07	0.00788252
1767	1779	3.95606e-25	6.13006e-08
1773	1784	0.000466751	0.00417068
1778	1801	1.83798e-29	0.00166106
1825	1847	6.03312e-17	6.24231e-05
1858	1876	4.70021e-14	0.00265942
1890	1908	1.22089e-16	0.000788293
1947	1956	0.000466751	0.000466751
1974	2000	6.88156e-18	0.00788252
2004	2017	4.71431e-07	0.00417068
2016	2034	9.37801e-12	0.00101577
2041	2060	5.89804e-26	0.00964329
2066	2077	0.00788252	0.00964329
2071	2085	9.57973e-16	1.0598e-08
2095	2105	1.33086e-14	0.00518141
2114	2123	0.00640421	0.00640421
2118	2141	1.43059e-17	0.00788252
2157	2166	0.00265942	0.00265942
2171	2188	9.57973e-16	0.000356029
2198	2226	2.14737e-22	6.29921e-06
2233	2245	3.28143e-18	0.00518141
2247	2257	2.79668e-11	2.27531e-10
2278	2288	0.00265942	0.00640421
2282	2298	6.21179e-10	0.00640421
2292	2304	8.74006e-14	0.00640421
2307	2329	7.78538e-40	4.42841e-06
2335	2387	1.54092e-23	0.000356029
2400	2409	0.00964329	0.00964329
2414	2424	0.000466751	0.00640421
2418	2432	1.5506e-18	8.46608e-05
2470	2484	1.22089e-16	1.249e-05
2495	2507	1.01495e-09	3.34259e-05
2513	2522	1.87305e-15	1.87305e-15
2537	2563	2.9542e-17	3.34259e-05
2571	2582	0.000153026	0.000608057
2595	2623	2.23494e-26	0.00417068
2663	2674	0.000608057	0.00166106
2676	2691	5.22967e-37	1.48501e-06
2721	2730	0.000203913	0.000203913
2731	2754	1.4921e-28	0.00210557
2750	2763	3.17371e-07	0.000466751
2757	2781	1.00567e-24	4.58482e-05
2783	2837	2.19553e-35	0.00518141
2831	2840	0.00518141	0.00518141
2843	2861	2.58171e-08	0.000203913
2883	2893	0.00518141	0.00964329
2887	2896	0.000608057	0.000608057
2945	2972	7.28567e-31	8.89442e-06
2974	2999	3.75338e-23	0.00640421
2993	3003	1.01954e-06	0.000788293
2998	3036	6.41593e-36	0.00964329
3056	3068	8.46608e-05	0.00640421
3074	3084	1.65986e-08	2.42237e-05
3079	3089	0.000788293	0.00964329
3097	3116	6.27243e-24	2.12254e-07
3123	3138	4.70021e-14	0.000153026
3142	3155	3.16034e-20	0.000608057
3166	3175	0.000114149	0.000114149
3189	3217	5.22967e-37	0.00417068
3211	3220	0.00417068	0.00417068
3214	3224	0.00101577	0.0033421
3218	3227	0.00417068	0.00417068
3347	3360	7.01881e-20	0.00210557
3370	3388	1.36182e-10	0.00788252
3399	3409	0.00210557	0.00964329
3413	3424	4.864e-16	1.723e-12
3432	3459	7.28567e-31	9.33955e-08
3471	3480	0.00640421	0.00640421
3486	3496	3.09561e-06	0.000153026
3506	3517	6.24231e-05	0.000466751
3511	3541	1.61195e-13	0.00265942
3571	3582	2.51132e-14	4.23467e-09
3605	3618	1.22089e-16	1.65986e-08
3623	3633	2.12254e-07	8.89442e-06
3639	3648	0.0033421	0.0033421
3654	3686	1.22089e-16	0.00788252
3706	3716	4.58482e-05	0.000356029
3718	3727	0.000114149	0.000114149
3744	3756	3.17371e-07	6.94811e-07
3791	3808	3.36118e-19	0.00964329
3818	3827	2.72211e-21	2.72211e-21
3839	3850	8.89442e-06	0.00166106
3854	3870	2.42237e-05	0.00640421
3904	3922	9.33955e-08	0.00518141
3934	3946	0.000203913	0.00640421
3962	3971	0.00964329	0.00964329
3965	3981	1.18009e-21	6.24231e-05
4017	4056	9.32455e-49	0.000356029
4059	4072	2.79668e-11	0.000608057
4094	4104	1.41228e-07	4.71431e-07
4114	4141	5.05551e-22	0.00518141
4137	4147	1.48501e-06	6.29921e-06
4161	4179	2.9542e-17	0.00101577
4182	4200	1.5506e-18	3.09561e-06
4208	4229	5.37839e-12	0.00417068
4234	4254	1.54092e-23	0.00166106
4256	4275	1.84296e-36	2.14737e-22
4286	4295	0.00210557	0.00210557
4289	4299	3.34259e-05	6.24231e-05
4301	4319	2.44981e-34	9.57973e-16
4337	4346	1.41228e-07	1.41228e-07
4340	4350	0.00166106	0.00640421
4346	4398	7.49109e-54	1.48501e-06
4405	4443	1.11637e-38	0.00265942
4439	4448	0.000466751	0.000466751
4445	4454	2.52053e-24	2.52053e-24
4457	4474	5.05551e-22	1.64476e-09
4468	4480	8.46608e-05	0.00964329
4475	4503	9.0237e-23	0.00101577
4514	4539	2.41825e-31	2.15198e-06
4561	4574	2.64908e-09	0.000466751
4587	4637	3.64188e-50	0.00964329
4631	4641	0.000153026	0.00265942
4635	4654	3.95606e-25	4.70021e-14
4656	4667	3.77228e-10	3.99163e-08
4669	4682	1.5506e-18	6.13006e-08
4684	4703	1.15015e-27	0.00417068
4699	4719	2.51132e-14	3.34259e-05
4720	4751	2.15422e-45	0.000203913
4756	4779	1.47135e-37	1.249e-05
4796	4814	2.99244e-39	6.24231e-05
4811	4823	0.000788293	0.00265942
4817	4831	2.52053e-24	0.000270103
4833	4877	2.19553e-35	6.72279e-09
4871	4880	0.000466751	0.000466751
4874	4883	0.00518141	0.00518141
4906	4919	6.94811e-07	0.00166106
4914	4924	0.00101577	0.00964329
4928	4961	3.16034e-20	0.00640421
4971	4992	9.0237e-23	1.64476e-09
4986	4995	0.0033421	0.0033421
4989	4998	0.00166106	0.00166106
5032	5054	1.33086e-14	0.00101577
5056	5076	2.44981e-34	6.21179e-10
5078	5099	7.39235e-35	1.7455e-05
5101	5141	5.26816e-29	6.72279e-09
5145	5154	0.00640421	0.00640421
5148	5158	0.00101577	0.00210557
5152	5171	4.864e-16	0.00640421
5193	5210	2.41825e-31	0.00640421
5204	5220	9.0237e-23	0.0033421
5219	5229	0.00265942	0.00518141
5240	5273	2.00388e-40	1.0598e-08
5311	5338	4.24436e-53	7.25088e-19
5340	5364	4.24436e-53	4.864e-16
5366	5387	1.27073e-41	8.40926e-27
5393	5466	1.03496e-65	0.00210557
5468	5496	1.15015e-27	3.17371e-07
5498	5511	3.28143e-18	9.57973e-16
5513	5525	2.44981e-34	2.51132e-14
5527	5543	6.36672e-30	1.01954e-06
5550	5559	0.000270103	0.000270103
5554	5571	1.18009e-21	0.00518141
5578	5620	1.27319e-51	0.00788252
5630	5653	1.86231e-49	3.09561e-06
5655	5671	2.19553e-35	6.22568e-21
5673	5693	3.64188e-50	0.000466751
5701	5724	2.41825e-31	0.00964329
5718	5729	7.01881e-20	2.64908e-09
5731	5783	1.78709e-43	4.864e-16
5785	5805	1.47135e-37	1.54092e-23
5834	5848	4.70021e-14	0.00518141
5850	5868	4.17223e-28	9.65421e-13
5870	5883	5.36448e-13	6.72279e-09
5885	5906	1.00567e-24	6.94811e-07
5908	5943	6.41593e-36	0.00964329
5958	5973	1.47135e-37	9.0237e-23
5975	5985	1.41228e-07	2.12254e-07
5987	6025	3.95606e-25	0.000788293
6041	6069	1.47135e-37	9.33955e-08
6071	6116	2.52053e-24	0.00417068
6110	6119	0.00417068	0.00417068
6118	6127	0.00518141	0.00518141
6121	6144	7.49152e-43	5.36448e-13
6146	6195	2.19553e-35	0.00640421
6197	6254	1.78709e-43	6.94811e-07
6256	6265	0.00101577	0.00101577
6259	6269	0.000788293	0.00101577
6272	6284	1.54299e-19	3.34259e-05
6287	6309	4.09518e-38	9.57973e-16
6321	6335	1.7455e-05	0.000466751
6409	6420	8.89442e-06	4.58482e-05
6430	6440	0.000466751	0.00101577
6434	6444	0.00417068	0.00788252
6450	6462	6.13006e-08	1.41228e-07
6487	6499	3.16034e-20	3.0545e-12
6556	6567	4.58482e-05	0.00788252
6583	6592	6.29921e-06	6.29921e-06
6594	6605	8.89442e-06	0.000153026
6617	6626	6.72279e-09	6.72279e-09
6682	6695	1.64476e-09	4.42841e-06
6731	6761	1.22089e-16	2.58171e-08
6763	6804	2.41825e-31	3.09561e-06
6823	6834	1.4104e-20	3.16034e-20
6852	6864	1.41228e-07	0.000356029
6866	6876	0.000788293	0.00166106
6870	6882	1.626e-11	2.58171e-08
6897	6926	2.19553e-35	0.00101577
6928	6940	0.00210557	0.00518141
6955	6981	2.14737e-22	2.449e-16
6991	7001	2.12254e-07	8.89442e-06
7044	7055	5.37839e-12	1.249e-05
7060	7069	0.00130323	0.00130323
7064	7082	1.43059e-17	0.00210557
7087	7100	6.94811e-07	3.34259e-05
7094	7103	1.01495e-09	1.01495e-09
7125	7161	3.11578e-42	2.79668e-11
7166	7294	6.86939e-51	0.000466751
7320	7359	4.17223e-28	0.00964329
7354	7363	0.00788252	0.00788252
7357	7389	9.53702e-45	0.00265942
7394	7419	1.382e-67	8.0996e-11
7421	7487	4.24436e-53	6.24231e-05
7481	7527	3.51246e-56	0.000114149
7529	7563	2.34157e-52	3.95606e-25
7562	7572	0.000356029	0.00101577
7566	7599	2.34157e-52	1.15015e-27
7601	7667	1.75466e-71	6.94811e-07
7676	7727	4.09518e-38	2.12254e-07
7736	7748	1.723e-12	1.0598e-08
7750	7763	8.89442e-06	0.000466751
7767	7797	2.44981e-34	0.00788252
7799	7818	2.15422e-45	1.249e-05
7841	7850	0.00518141	0.00518141
7852	7863	6.94811e-07	0.00265942
7858	7868	2.64908e-09	6.24231e-05
7880	7925	3.51246e-56	1.5506e-18
7946	8015	1.03369e-46	4.42841e-06
8021	8030	0.00210557	0.00210557
8026	8077	1.27073e-41	4.58482e-05
8093	8105	1.7455e-05	0.000153026
8099	8108	0.00964329	0.00964329
8103	8112	0.000153026	0.000153026
8141	8178	1.00567e-24	3.09561e-06
8180	8207	1.90701e-59	1.36182e-10
8209	8246	9.32455e-49	0.000114149
8248	8289	1.90701e-59	2.12254e-07
8300	8317	1.11637e-38	3.09561e-06
8328	8352	1.53629e-25	0.00417068
8346	8373	6.41593e-36	1.249e-05
8367	8388	3.64188e-50	0.00210557
8390	8480	3.51246e-56	0.000153026
8474	8595	2.70569e-60	0.00964329
8604	8625	1.01495e-09	0.000788293
8619	8644	7.96425e-32	0.00210557
8638	8650	1.249e-05	0.000788293
8665	8682	2.14737e-22	2.12254e-07
8684	8732	1.47135e-37	0.00518141
8733	8771	2.5731e-32	0.00640421
8771	8801	4.17223e-28	6.24231e-05
8803	8813	1.64476e-09	1.41228e-07
8815	8835	1.54299e-19	0.00265942
8830	8840	3.09561e-06	0.000153026
8834	8844	0.00417068	0.00518141
8838	8849	4.42841e-06	0.00640421
8843	8883	3.28143e-18	0.000788293
8888	8916	2.23494e-26	8.46608e-05
8918	8938	5.22967e-37	4.58482e-05
8938	8948	0.00640421	0.00640421
8952	8963	3.0545e-12	4.23467e-09
8987	9050	7.49109e-54	0.00265942
9045	9054	0.00640421	0.00640421
9050	9072	2.70569e-60	6.13006e-08
9073	9119	2.99244e-39	0.00964329
9113	9132	6.88156e-18	0.000114149
9131	9164	1.4921e-28	1.7455e-05
9170	9194	6.27243e-24	1.7455e-05
9191	9206	3.36118e-19	0.00166106
9206	9222	6.36672e-30	0.000608057
9216	9225	0.000203913	0.000203913
9224	9239	2.15422e-45	2.72211e-21
9247	9285	2.34157e-52	1.43059e-17
9287	9343	1.47135e-37	8.89442e-06
9351	9429	4.56056e-48	3.0545e-12
9444	9470	8.21831e-33	0.00518141
9480	9490	3.99163e-08	3.99163e-08
9492	9519	1.61195e-13	0.000788293
9522	9531	0.00964329	0.00964329
9535	9558	1.78709e-43	6.21179e-10
9566	9614	1.03496e-65	0.00210557
9612	9687	6.86939e-51	0.000270103
9694	9713	3.95606e-25	0.000203913
9708	9723	1.15015e-27	0.000356029
9725	9802	6.86939e-51	0.00101577
9806	9854	1.28216e-54	1.0598e-08
9867	9890	5.36464e-57	4.42841e-06
9892	9927	1.46624e-68	9.33955e-08
9942	9966	2.34157e-52	2.42237e-05
9968	9978	7.25088e-19	5.36448e-13
9980	9992	4.70021e-14	6.72279e-09
9997	10024	5.22967e-37	5.36448e-13
10052	10077	8.55077e-58	5.26816e-29
10079	10115	1.28216e-54	2.15198e-06
10117	10137	2.15422e-45	2.14737e-22
10139	10155	3.68438e-61	2.44981e-34
10157	10188	3.68438e-61	0.00964329
10229	10247	8.55077e-58	2.23494e-26
10253	10276	2.00388e-40	1.723e-12
10280	10318	1.78709e-43	2.27531e-10
10325	10334	0.00265942	0.00265942
10337	10362	2.20434e-47	0.00518141
10388	10399	0.00166106	0.00788252
10397	10447	9.32455e-49	3.77228e-10
10457	10506	3.68438e-61	3.95606e-25
10508	10522	1.47135e-37	1.626e-11
10528	10539	1.7455e-05	6.24231e-05
10538	10581	4.56056e-48	1.61195e-13
10583	10611	3.51246e-56	0.00518141
10605	10622	1.723e-12	0.000788293
10616	10625	6.88156e-18	6.88156e-18
10627	10641	2.51132e-14	6.94811e-07
10643	10701	8.49815e-64	4.77542e-11
10703	10720	5.89804e-26	0.00788252
10714	10740	2.41825e-31	0.000114149
10749	10775	2.52053e-24	0.00210557
10777	10788	6.36672e-30	2.51132e-14
10791	10827	8.40926e-27	1.41228e-07
10835	10869	2.58099e-33	5.37839e-12
10871	10968	1.27319e-51	0.00417068
10970	11000	6.88156e-18	4.58482e-05
11004	11019	7.49109e-54	1.65986e-08
11021	11070	2.19553e-35	2.64908e-09
11096	11108	2.72211e-21	9.65421e-13
11110	11151	2.16699e-30	0.0033421
11145	11172	5.22967e-37	0.000608057
11181	11198	2.15422e-45	0.00788252
11201	11223	3.11578e-42	0.000270103
11223	11334	4.56056e-48	3.17371e-07
11340	11355	3.0545e-12	0.000788293
11350	11378	1.11637e-38	0.00964329
11380	11416	4.56056e-48	4.42841e-06
11428	11454	1.27073e-41	0.00788252
11456	11513	3.11578e-42	0.00640421
11529	11540	1.48501e-06	0.00417068
11535	11564	0.000153026	0.00964329
11576	11595	6.36672e-30	0.000466751
11589	11599	0.000153026	0.00788252
11593	11619	1.47135e-37	0.00130323
11621	11652	8.21831e-33	1.48501e-06
11654	11668	8.02444e-34	8.0996e-11
11675	11693	4.56056e-48	2.23494e-26
11705	11746	3.68438e-61	7.01881e-20
11759	11775	5.36448e-13	8.46608e-05
11769	11780	1.626e-11	1.41228e-07
11784	11823	2.00388e-40	9.57973e-16
11825	11867	2.44981e-34	0.00417068
11861	11918	2.15422e-45	0.00964329
11917	11940	4.24436e-53	2.9542e-17
11942	11955	7.96425e-32	3.12722e-27
11963	12024	2.15422e-45	8.89442e-06
12028	12042	5.05551e-22	3.62661e-15
12037	12048	0.000114149	0.0033421
12050	12059	0.00166106	0.00166106
12053	12067	1.03369e-46	0.000203913
12085	12114	2.34157e-52	0.00210557
12120	12170	7.28567e-31	0.00166106
12164	12193	1.54299e-19	3.34259e-05
12188	12242	1.78709e-43	0.00788252
12243	12356	1.28216e-54	0.00130323
12358	12399	3.51246e-56	2.15198e-06
12401	12438	9.32455e-49	0.00417068
12440	12458	2.20434e-47	9.0237e-23
12460	12485	1.86231e-49	0.000788293
12485	12512	5.26816e-29	0.00101577
12514	12524	2.58099e-33	0.00101577
12535	12651	4.95851e-62	0.00130323
12645	12740	3.51246e-56	0.00210557
12757	12768	9.37801e-12	3.99163e-08
12764	12777	1.01495e-09	8.89442e-06
12771	12780	1.64476e-09	1.64476e-09
12791	12800	0.0033421	0.0033421
12794	12814	7.49152e-43	1.41228e-07
12810	12819	3.62661e-15	3.62661e-15
12821	12876	9.32455e-49	0.00518141
12886	12923	2.34157e-52	0.00788252
12922	12931	0.00788252	0.00788252
12925	12969	8.55077e-58	2.9542e-17
12971	13010	1.30246e-58	2.9542e-17
13020	13058	4.78551e-46	2.64908e-09
13052	13065	8.89442e-06	0.00964329
13060	13114	6.41593e-36	1.33086e-14
13116	13125	6.21179e-10	6.21179e-10
13120	13175	1.03496e-65	3.77228e-10
13177	13200	8.21831e-33	9.65421e-13
13198	13263	6.66506e-63	0.00265942
13257	13269	9.33955e-08	0.000203913
13263	13274	1.0598e-08	0.000608057
13271	13280	0.00788252	0.00788252
13274	13296	2.00388e-40	0.000356029
13290	13328	3.68438e-61	0.000203913
13336	13355	4.17223e-28	2.64908e-09
13349	13380	1.4104e-20	0.000203913
13384	13423	2.20434e-47	0.00210557
13433	13443	0.00101577	0.00130323
13437	13451	8.46608e-05	0.00518141
13445	13486	1.11637e-38	0.00964329
13488	13504	6.41593e-36	0.000608057
13500	13516	2.95396e-13	0.00518141
13518	13553	4.56056e-48	4.71431e-07
13552	13617	2.34157e-52	0.00964329
13621	13664	1.28216e-54	5.37839e-12
13666	13711	1.03369e-46	3.99163e-08
13726	13765	1.27319e-51	0.00518141
13764	13859	8.55077e-58	0.00166106
13861	13950	1.78709e-43	0.00210557
13945	13964	6.03312e-17	2.15198e-06
13961	13970	0.00518141	0.00518141
13964	13993	2.5731e-32	8.46608e-05
13994	14117	1.90701e-59	0.00788252
14121	14177	4.95851e-62	1.61195e-13
14185	14213	1.11637e-38	0.00210557
14221	14267	1.03369e-46	0.000153026
14263	14321	1.27319e-51	0.0033421
14319	14399	4.78551e-46	0.00518141
14397	14406	8.89442e-06	8.89442e-06
14409	14490	2.99244e-39	0.00166106
14487	14499	0.000788293	0.00964329
14499	14598	2.1711e-55	0.00640421
14606	14651	9.32455e-49	0.00518141
14656	14675	8.49815e-64	6.88156e-18
14677	14711	2.70569e-60	0.00130323
14705	14714	0.00788252	0.00788252
14709	14723	4.78551e-46	2.12254e-07
14725	14775	1.86231e-49	0.00964329
14769	14786	6.86939e-51	0.00964329
14789	14798	0.00640421	0.00640421
14792	14804	6.86939e-51	4.17223e-28
14806	14837	9.53702e-45	0.000203913
14831	14873	9.32455e-49	1.64476e-09
14867	14876	0.00518141	0.00518141
14875	14924	3.64188e-50	0.00166106
14926	14936	0.00640421	0.00788252
14945	15023	8.49815e-64	0.00417068
15033	15091	8.55077e-58	6.97093e-15
15097	15236	1.75466e-71	8.46608e-05
15247	15276	4.15913e-44	2.64908e-09
15280	15323	1.57007e-74	7.39235e-35
15317	15326	0.00265942	0.00265942
15325	15351	2.15422e-45	1.41228e-07
15353	15370	2.5731e-32	4.77542e-11
15373	15443	6.66506e-63	0.00640421
15438	15450	1.01495e-09	0.00964329
15451	15539	1.37666e-70	2.12254e-07
15544	15586	6.86939e-51	0.00210557
15580	15595	1.22089e-16	0.00417068
15597	15653	3.51246e-56	0.00210557
15657	15719	2.70569e-60	0.00417068
15721	15737	2.20434e-47	7.96425e-32
15739	15762	4.09518e-38	6.21179e-10
15764	15848	1.98916e-72	0.00210557
15859	15905	4.78551e-46	6.27243e-24
15909	15927	1.4921e-28	0.00210557
15922	15932	0.0033421	0.00640421
15926	15951	5.22967e-37	2.12254e-07
15961	15981	4.24436e-53	4.23467e-09
15979	16074	1.90701e-59	6.24231e-05
16070	16079	0.00964329	0.00964329
16074	16110	7.49109e-54	0.00210557
16112	16172	4.24436e-53	3.77228e-10
16183	16259	1.03496e-65	0.00788252
16261	16288	9.64228e-65	2.23494e-26
16294	16307	9.64228e-65	4.78551e-46
16309	16322	1.86231e-49	1.78709e-43
16330	16340	0.00166106	0.00518141
16334	16375	1.03369e-46	0.00788252
16378	16392	1.11637e-38	3.0545e-12
16395	16451	3.51246e-56	1.48501e-06
16458	16467	1.36182e-10	1.36182e-10
16469	16574	9.32455e-49	1.48501e-06
16570	16579	0.00788252	0.00788252
16586	16615	1.27319e-51	1.5506e-18
16609	16725	4.78551e-46	0.00417068
16729	16740	0.000153026	0.00210557
16734	16749	6.72279e-09	3.34259e-05
16744	16755	0.000203913	0.00788252
16751	16849	1.03496e-65	6.97093e-15
16854	16876	8.21831e-33	0.000114149
16888	16914	4.56056e-48	1.0598e-08
16915	16942	4.78551e-46	0.000270103
16936	16947	9.33955e-08	0.00210557
16953	16992	1.47135e-37	0.00101577
16986	16996	8.46608e-05	0.00166106
16990	16999	0.00964329	0.00964329
17020	17103	1.03496e-65	0.000114149
17105	17121	6.27243e-24	6.13006e-08
17136	17258	1.98916e-72	0.00166106
17252	17279	1.47135e-37	0.00518141
17286	17303	3.51246e-56	1.65986e-08
17305	17332	1.20488e-66	0.000203913
17339	17372	3.51246e-56	0.00210557
17373	17409	1.37666e-70	0.00101577
17411	17435	2.44981e-34	0.000788293
17429	17439	3.75338e-23	1.65986e-08
17441	17473	3.51246e-56	9.65421e-13
17467	17477	0.00101577	0.00166106
17471	17480	0.00417068	0.00417068
17475	17501	7.39235e-35	2.79668e-11
17498	17522	1.78709e-43	0.00788252
17519	17528	0.00130323	0.00130323
17522	17549	1.84296e-36	0.00964329
17551	17561	8.40926e-27	6.03312e-17
17562	17611	1.27319e-51	0.00101577
17616	17638	2.00388e-40	6.21179e-10
17635	17675	1.86231e-49	0.000356029
17680	17720	2.15422e-45	1.36182e-10
17749	17761	7.96425e-32	0.00417068
17767	17779	2.34157e-52	1.27073e-41
17796	17812	3.28143e-18	3.34259e-05
17823	17963	7.49109e-54	8.46608e-05
17965	17976	7.28567e-31	1.5506e-18
17978	17998	4.56056e-48	3.75338e-23
18000	18027	6.41593e-36	4.70021e-14
18033	18059	1.27073e-41	2.64908e-09
18061	18079	1.382e-67	7.96425e-32
18087	18105	2.41825e-31	0.000788293
18116	18130	1.47135e-37	0.000153026
18132	18162	2.00388e-40	1.54092e-23
18184	18251	1.30246e-58	0.000356029
18262	18314	1.78709e-43	0.00518141
18308	18317	0.00210557	0.00210557
18327	18347	1.27073e-41	2.64908e-09
18349	18376	1.86231e-49	1.54092e-23
18396	18416	1.83798e-29	2.42237e-05
18410	18432	7.28567e-31	0.00964329
18426	18456	1.00567e-24	6.24231e-05
18458	18469	6.29921e-06	0.00166106
18464	18485	4.09518e-38	2.42237e-05
18487	18500	3.36118e-19	1.7455e-05
18494	18503	0.00964329	0.00964329
18497	18506	0.00640421	0.00640421
18515	18525	4.09518e-38	3.36118e-19
18527	18554	3.12722e-27	9.33955e-08
18571	18582	4.864e-16	1.41228e-07
18592	18646	4.78551e-46	4.70021e-14
18658	18680	1.15015e-27	3.09561e-06
18696	18743	1.78709e-43	0.00640421
18757	18787	1.30246e-58	2.64908e-09
18789	18802	6.22568e-21	7.25088e-19
18804	18813	8.89442e-06	8.89442e-06
18815	18827	2.14737e-22	4.77542e-11
18829	18876	8.55077e-58	6.94811e-07
18878	18887	1.249e-05	1.249e-05
18881	18899	2.15198e-06	0.00788252
18893	18906	8.89442e-06	0.00166106
18900	18928	1.78709e-43	0.000114149
18929	18980	2.1711e-55	0.00166106
18985	19010	2.5731e-32	0.000788293
19019	19031	6.97093e-15	6.94811e-07
19030	19073	6.66506e-63	0.00417068
19071	19085	1.84296e-36	0.00166106
19087	19117	1.00567e-24	0.000270103
19125	19150	9.53702e-45	9.33955e-08
19153	19162	0.00265942	0.00265942
19171	19184	1.5506e-18	6.97093e-15
19187	19262	1.37666e-70	2.15198e-06
19307	19373	1.54092e-23	0.00640421
19375	19387	8.0996e-11	0.000270103
19387	19397	0.00265942	0.0033421
19391	19401	4.58482e-05	6.24231e-05
19399	19517	1.11637e-38	0.000788293
19526	19541	1.53629e-25	4.864e-16
19563	19585	1.28216e-54	0.000608057
19580	19589	0.00964329	0.00964329
19587	19609	2.58099e-33	6.24231e-05
19603	19649	1.30246e-58	0.000466751
19657	19683	5.89804e-26	0.000788293
19685	19717	5.09849e-41	9.57973e-16
19719	19815	5.36464e-57	0.00166106
19817	19861	7.49152e-43	0.000153026
19873	19883	2.64908e-09	1.48501e-06
19896	19954	5.36464e-57	0.00518141
19963	20001	4.56056e-48	0.00265942
20003	20015	8.0996e-11	0.000114149
20015	20054	5.09849e-41	0.00518141
20057	20067	0.00210557	0.00210557
20061	20103	8.21831e-33	0.000788293
20105	20131	2.58099e-33	4.70021e-14
20149	20177	2.34157e-52	3.28143e-18
20179	20228	1.90701e-59	4.09518e-38
20235	20261	7.39235e-35	0.00788252
20256	20267	0.000466751	0.0033421
20276	20319	2.23494e-26	6.94811e-07
20321	20388	8.55077e-58	0.000788293
20385	20396	9.33955e-08	0.00166106
20406	20428	2.41825e-31	0.000270103
20437	20468	9.53702e-45	0.00964329
20462	20471	0.00964329	0.00964329
20465	20476	2.64908e-09	0.00265942
20470	20479	0.000466751	0.000466751
20484	20577	1.03369e-46	0.00210557
20579	20627	6.86939e-51	1.0598e-08
20630	20678	1.28216e-54	9.33955e-08
20680	20702	1.11637e-38	6.72279e-09
20704	20718	3.12722e-27	9.33955e-08
20719	20758	1.78709e-43	0.000608057
20763	20822	1.46624e-68	1.48501e-06
20828	20843	9.32455e-49	2.5731e-32
20845	20929	8.49815e-64	6.22568e-21
20932	20945	2.12254e-07	0.000608057
20939	20948	0.00640421	0.00640421
20942	20994	4.56056e-48	0.00417068
20988	20999	2.12254e-07	6.94811e-07
21006	21016	1.249e-05	0.000356029
21010	21039	1.28216e-54	0.00640421
21035	21056	2.70569e-60	1.15015e-27
21059	21076	4.24436e-53	2.19553e-35
21078	21100	7.49152e-43	1.43059e-17
21111	21122	5.36448e-13	5.36448e-13
21146	21158	1.54299e-19	0.000466751
21157	21206	1.27073e-41	0.000153026
21226	21254	1.47135e-37	6.72279e-09
21256	21296	2.34157e-52	8.89442e-06
21313	21363	1.28216e-54	1.22089e-16
21366	21548	2.34157e-52	0.00265942
21552	21565	1.18009e-21	7.25088e-19
21661	21690	1.11637e-38	2.51132e-14
21692	21706	5.37839e-12	1.64476e-09
21708	21717	0.00518141	0.00518141
21747	21756	0.0033421	0.0033421
21790	21799	0.00130323	0.00130323
21813	21838	6.88156e-18	2.27531e-10
21860	21874	1.65986e-08	6.24231e-05
21894	21903	0.0033421	0.0033421
21897	21909	2.449e-16	0.00518141
21911	21951	2.99244e-39	1.01954e-06
21953	21971	8.02444e-34	6.27243e-24
22041	22082	7.49109e-54	0.00640421
22105	22131	6.36672e-30	1.01954e-06
22128	22138	0.000114149	0.000153026
22132	22188	2.1711e-55	0.0033421
22228	22263	6.27243e-24	6.24231e-05
22265	22280	7.28567e-31	3.95606e-25
22354	22373	8.40926e-27	3.17371e-07
22389	22449	1.27073e-41	0.00101577
22451	22467	1.48501e-06	0.00265942
22469	22479	4.23467e-09	3.17371e-07
22503	22512	7.39235e-35	7.39235e-35
22539	22590	4.15913e-44	1.249e-05
22593	22605	6.29921e-06	0.00964329
22599	22623	8.21831e-33	0.0033421
22634	22651	1.18009e-21	9.37801e-12
22662	22686	4.70021e-14	0.00166106
22688	22711	2.16699e-30	0.0033421
22714	22746	2.20434e-47	3.28143e-18
22745	22800	3.51246e-56	0.00130323
22802	22811	5.05551e-22	5.05551e-22
22813	22857	8.55077e-58	1.249e-05
22859	22873	7.49109e-54	7.39235e-35
22883	22898	6.22568e-21	4.71431e-07
22900	22913	1.15015e-27	1.00567e-24
22919	22977	2.15422e-45	1.41228e-07
22971	22985	2.27531e-10	0.00417068
23002	23011	1.01954e-06	1.01954e-06
23016	23028	7.49152e-43	2.19553e-35
23032	23041	1.626e-11	1.626e-11
23043	23085	5.26816e-29	2.79668e-11
23087	23114	4.78551e-46	0.00265942
23130	23187	4.95851e-62	0.000788293
23181	23190	0.000270103	0.000270103
23192	23202	5.36464e-57	0.000466751
23196	23205	0.00640421	0.00640421
23213	23229	1.36182e-10	0.000203913
23225	23235	2.42237e-05	0.000356029
23231	23247	2.16699e-30	0.000270103
23249	23270	5.22967e-37	1.723e-12
23283	23310	2.41825e-31	2.64908e-09
23312	23379	1.90701e-59	1.0598e-08
23373	23385	8.46608e-05	0.00788252
23379	23400	1.28216e-54	0.00518141
23404	23414	0.000153026	0.00101577
23431	23440	0.00640421	0.00640421
23439	23480	7.49109e-54	1.249e-05
23482	23496	5.09849e-41	2.64908e-09
23502	23519	1.27073e-41	0.000203913
23534	23556	5.26816e-29	0.00417068
23558	23574	2.449e-16	2.42237e-05
23614	23624	6.97093e-15	1.41228e-07
23639	23663	4.24436e-53	4.71431e-07
23684	23708	4.09518e-38	6.24231e-05
23710	23754	4.09518e-38	6.72279e-09
23759	23853	1.28216e-54	0.000114149
23855	23867	7.39235e-35	3.99163e-08
23874	23895	9.32455e-49	4.864e-16
23897	23928	4.17223e-28	0.000466751
23935	23944	2.64908e-09	2.64908e-09
23949	23986	4.24436e-53	0.00265942
23998	24022	5.26816e-29	0.000270103
24035	24094	6.88156e-18	0.000153026
24103	24129	1.00567e-24	0.000608057
24139	24170	1.27073e-41	3.28143e-18
24174	24192	9.0237e-23	2.58171e-08
24199	24212	1.84296e-36	1.36182e-10
24211	24236	7.78538e-40	0.00788252
24238	24336	3.68438e-61	0.00166106
24335	24356	2.70569e-60	0.00518141
24350	24367	1.65986e-08	0.000270103
24391	24409	8.21831e-33	5.36448e-13
24411	24441	1.84296e-36	0.0033421
24443	24504	6.66506e-63	0.00964329
24510	24587	5.36464e-57	0.00210557
24581	24619	1.90701e-59	0.000153026
24621	24641	2.19553e-35	0.00518141
24641	24747	5.36464e-57	0.00964329
24741	24750	0.00130323	0.00130323
24752	24762	0.000788293	0.00166106
24758	24770	1.64476e-09	2.42237e-05
24782	24793	2.51132e-14	2.79668e-11
24797	24813	6.27243e-24	0.00210557
24817	24857	1.47135e-37	0.000356029
24873	24903	1.03369e-46	4.58482e-05
24936	24997	2.99244e-39	1.48501e-06
25007	25045	1.15015e-27	6.21179e-10
25050	25068	6.88156e-18	6.24231e-05
25062	25134	5.05551e-22	0.0033421
25142	25185	2.14737e-22	0.00640421
25184	25206	4.78551e-46	1.01954e-06
25219	25243	1.54092e-23	6.29921e-06
25277	25289	1.723e-12	0.000114149
25303	25313	0.000203913	0.000203913
25324	25335	1.4104e-20	6.03312e-17
25355	25412	3.12722e-27	0.000114149
25627	25637	3.34259e-05	0.000114149
25738	25756	5.05551e-22	4.71431e-07
25794	25805	4.58482e-05	0.000608057
25799	25809	8.74006e-14	1.723e-12
25811	25822	4.23467e-09	0.00788252
25845	25854	2.79668e-11	2.79668e-11
25856	25885	8.21831e-33	6.24231e-05
25890	25903	3.12722e-27	3.16034e-20
25925	25935	2.15198e-06	2.42237e-05
25937	25946	3.28143e-18	3.28143e-18
25948	25969	5.37839e-12	0.000114149
25980	25995	6.03312e-17	0.00788252
25997	26012	2.41825e-31	1.48501e-06
26030	26041	2.52053e-24	1.22089e-16
26043	26057	1.48501e-06	0.00417068
26064	26123	1.22089e-16	0.00166106
26119	26128	0.00518141	0.00518141
26125	26147	5.05551e-22	0.000270103
26218	26227	4.42841e-06	4.42841e-06
26237	26255	1.37666e-70	7.49152e-43
26258	26267	1.7455e-05	1.7455e-05
26271	26304	4.09518e-38	1.18009e-21
26316	26327	1.48501e-06	0.00964329
26336	26346	0.00518141	0.00788252
26341	26353	2.79668e-11	0.00518141
26353	26366	1.65986e-08	0.00265942
26360	26394	3.28143e-18	0.00417068
26388	26414	8.02444e-34	0.00964329
26409	26419	0.000608057	0.00265942
26429	26440	6.88156e-18	0.000466751
26468	26524	1.11637e-38	2.12254e-07
26545	26554	0.00417068	0.00417068
26548	26570	8.40926e-27	0.00640421
26572	26588	7.28567e-31	6.97093e-15
26593	26605	1.626e-11	1.249e-05
26608	26619	3.62661e-15	4.77542e-11
26626	26642	1.4921e-28	0.000788293
26646	26680	8.55077e-58	2.23494e-26
26691	26717	5.22967e-37	3.99163e-08
26714	26723	0.00518141	0.00518141
26736	26749	2.23494e-26	6.29921e-06
26755	26766	8.89442e-06	0.000788293
26835	26845	0.000203913	0.000270103
26843	26854	0.000203913	0.00130323
26848	26857	6.29921e-06	6.29921e-06
26859	26872	2.99244e-39	2.95396e-13
26896	26906	6.22568e-21	6.03312e-17
26908	26917	1.0598e-08	1.0598e-08
26919	26928	0.00265942	0.00265942
26923	26935	6.24231e-05	0.00210557
26939	26948	0.00964329	0.00964329
26952	26984	2.15422e-45	0.000356029
26986	27001	6.97093e-15	6.29921e-06
27015	27045	4.15913e-44	6.22568e-21
27047	27091	6.41593e-36	4.58482e-05
27085	27094	0.00788252	0.00788252
27098	27130	5.09849e-41	2.15198e-06
27132	27142	6.27243e-24	3.75338e-23
27148	27198	1.75466e-71	2.58171e-08
27231	27241	0.00210557	0.00964329
27250	27260	4.17223e-28	7.01881e-20
27302	27311	3.36118e-19	3.36118e-19
27325	27362	6.22568e-21	0.000270103
27811	27823	1.48501e-06	0.00964329
28347	28356	0.00210557	0.00210557
28412	28431	2.41825e-31	6.29921e-06
28425	28434	2.12254e-07	2.12254e-07
28440	28452	7.49152e-43	2.41825e-31
28461	28471	4.70021e-14	2.95396e-13
28474	28506	3.28143e-18	0.00964329
28500	28510	3.17371e-07	1.249e-05
28515	28530	1.11637e-38	6.94811e-07
28542	28579	1.47135e-37	2.12254e-07
28581	28602	6.86939e-51	3.75338e-23
28607	28626	3.12722e-27	0.00130323
28629	28650	3.75338e-23	0.000153026
28658	28673	1.83798e-29	9.65421e-13
28709	28719	3.09561e-06	8.89442e-06
28776	28790	2.99244e-39	8.74006e-14
28793	28805	1.61195e-13	1.41228e-07
28935	28947	8.74006e-14	0.00101577
28962	28974	3.0545e-12	1.41228e-07
28988	28999	1.249e-05	3.34259e-05
29028	29049	9.65421e-13	0.00417068
29053	29072	1.15015e-27	0.00964329
29096	29108	1.83798e-29	2.27531e-10
29120	29139	9.53702e-45	1.7455e-05
29150	29161	8.21831e-33	8.46608e-05
29180	29194	5.26816e-29	1.41228e-07
29285	29295	0.0033421	0.00964329
29301	29310	0.00417068	0.00417068
29316	29331	2.14737e-22	0.000203913
29331	29340	0.00166106	0.00166106
29334	29347	8.40926e-27	2.27531e-10
29452	29464	5.36448e-13	6.94811e-07
29486	29507	4.17223e-28	1.7455e-05
29595	29613	2.15422e-45	3.0545e-12
29615	29624	0.0033421	0.0033421
29649	29658	4.70021e-14	4.70021e-14

### Sheet: SARS-CoV-2 specific ColdSpot 
Startpos	Endpos	Minp	Maxp
1628	1647	3.16034e-20	8.46608e-05
1643	1669	3.95606e-25	0.00265942
1663	1682	2.14737e-22	0.00210557
2278	2288	0.00265942	0.00640421
2282	2298	6.21179e-10	0.00640421
2292	2304	8.74006e-14	0.00640421
2307	2329	7.78538e-40	4.42841e-06
2335	2387	1.54092e-23	0.000356029
2400	2409	0.00964329	0.00964329
2414	2424	0.000466751	0.00640421
2418	2432	1.5506e-18	8.46608e-05
2470	2484	1.22089e-16	1.249e-05
2495	2507	1.01495e-09	3.34259e-05
2537	2563	2.9542e-17	3.34259e-05
2571	2582	0.000153026	0.000608057
2595	2623	2.23494e-26	0.00417068
2663	2674	0.000608057	0.00166106
2676	2691	5.22967e-37	1.48501e-06
3211	3220	0.00417068	0.00417068
3214	3224	0.00101577	0.0033421
3218	3227	0.00417068	0.00417068
3347	3360	7.01881e-20	0.00210557
3370	3388	1.36182e-10	0.00788252
3399	3409	0.00210557	0.00964329
3413	3424	4.864e-16	1.723e-12
3839	3850	8.89442e-06	0.00166106
3854	3870	2.42237e-05	0.00640421
3904	3922	9.33955e-08	0.00518141
3934	3946	0.000203913	0.00640421
3962	3971	0.00964329	0.00964329
3965	3981	1.18009e-21	6.24231e-05
4114	4141	5.05551e-22	0.00518141
4137	4147	1.48501e-06	6.29921e-06
4161	4179	2.9542e-17	0.00101577
4182	4200	1.5506e-18	3.09561e-06
4914	4924	0.00101577	0.00964329
4928	4961	3.16034e-20	0.00640421
4971	4992	9.0237e-23	1.64476e-09
4986	4995	0.0033421	0.0033421
4989	4998	0.00166106	0.00166106
6731	6761	1.22089e-16	2.58171e-08
6763	6804	2.41825e-31	3.09561e-06
6823	6834	1.4104e-20	3.16034e-20
8619	8644	7.96425e-32	0.00210557
8638	8650	1.249e-05	0.000788293
8665	8682	2.14737e-22	2.12254e-07
21661	21690	1.11637e-38	2.51132e-14
21692	21706	5.37839e-12	1.64476e-09
21708	21717	0.00518141	0.00518141
21747	21756	0.0033421	0.0033421
21790	21799	0.00130323	0.00130323
21813	21838	6.88156e-18	2.27531e-10
21860	21874	1.65986e-08	6.24231e-05
21894	21903	0.0033421	0.0033421
21897	21909	2.449e-16	0.00518141
22041	22082	7.49109e-54	0.00640421
22105	22131	6.36672e-30	1.01954e-06
22128	22138	0.000114149	0.000153026
22228	22263	6.27243e-24	6.24231e-05
22265	22280	7.28567e-31	3.95606e-25
22354	22373	8.40926e-27	3.17371e-07
22389	22449	1.27073e-41	0.00101577
22503	22512	7.39235e-35	7.39235e-35
22539	22590	4.15913e-44	1.249e-05
22900	22913	1.15015e-27	1.00567e-24
22919	22977	2.15422e-45	1.41228e-07
22971	22985	2.27531e-10	0.00417068
23002	23011	1.01954e-06	1.01954e-06
23016	23028	7.49152e-43	2.19553e-35
23032	23041	1.626e-11	1.626e-11
23043	23085	5.26816e-29	2.79668e-11
23087	23114	4.78551e-46	0.00265942
23614	23624	6.97093e-15	1.41228e-07
23639	23663	4.24436e-53	4.71431e-07
23684	23708	4.09518e-38	6.24231e-05

### Sheet: Genome-wide accelerated
CGB ID	Timelength	FDR corrected P	Accession number	Number of mutations	Nt mutations	AA mutations	Start time	Descendant num
CGB823763.874314	11	4.1466e-10	(EPI_ISL_1984281,EPI_ISL_2116252)	15	[C10615T,G10793A,G15672A,A21138G,C27689T,C28884G,G29751C,A29771C,T29772C,G29773A,T29775C,A29776C,G29777C,A29780G,G29781]	[ORF1a: V3510I][ORF7a: P99L][N: P204R]	2021-04-07	2
CGB23952.112396	18	1.6586e-10	(EPI_ISL_479761,EPI_ISL_635249)	19	[G26452T,C26478A,A26480G,A26484C,T26486C,A26487T,T26488C,A26492G,G26493A,T26495C,T26498C,G26558A,A26562G,A26563G,C26571T,T26572A,A26576G,A26579G,G26581]	[E: V70F][M: K14E, E14G, L17F, F17Y, W20*]	2020-01-06	2
CGB353823.353859	23	4.1466e-10	(EPI_ISL_1055316,EPI_ISL_1055269)	20	[A27486G,A27487G,A27489G,A27528G,A27533G,A27540G,A27548G,A27550G,A27558G,A27620G,A27647G,A27648G,A27675G,A27749G,A27756G,A27784G,A27834G,A27860G,A27867G,A27868]	[ORF7a: K32E, H47R, N52S, K53E, Q76R, K85R, K119R][ORF7b: M1V, Y10C, I27V, N38D, D38G]	2020-07-05	8
CGB313482.344950	11	0.0006	(MW664351,EPI_ISL_1048801)	9	[C1601T,G4399T,C4543T,G8179T,C8481T,A9453C,C11565T,C12406T,T21045]	[ORF1a: L446F, M1378I, P2739L, Y3063S, P3767L]	2021-01-01	4
CGB268309.994117	16	6.811e-05	(LR878117,LR878304)	12	[A1814-,A3413-,T8906-,T9628-,T9812-,T11075-,T16631-,T19984-,A24673-,A25101-,A25588-,A29378]	[ORF1a: 517FrameShiftMutation, 1050FrameShiftMutation, 2881FrameShiftMutation, 3121FrameShiftMutation, 3183FrameShiftMutation, 3604FrameShiftMutation][ORF1b: 1055FrameShiftMutation, 2173FrameShiftMutation][S: 1037FrameShiftMutation, 1180FrameShiftMutation][ORF3a: 66FrameShiftMutation][N: 369FrameShiftMutation]	2020-01-26	6
CGB206480.208372	12	0.0011	(EPI_ISL_803817,MW463456)	9	[C1710T,C4897T,C6726T,C13176T,G16935T,G20274T,G23900C,G26062T,C29738]	[ORF1a: A482V, T2154I, T4304I][ORF1b: M1156I, M2269I][S: E780Q][ORF3a: G224C]	2020-03-25	2
CGB985651.985653	12	0.0011	(EPI_ISL_2344879,EPI_ISL_2344881)	9	[C5183T,T16170C,C20178T,G21433T,T21434G,C21575T,G22468T,C23664T,C25792]	[ORF1a: P1640S][ORF1b: V2656F, F2656C][S: L5F, A701V][ORF3a: R134C]	2021-04-06	2
CGB506083.506091	16	6.811e-05	(EPI_ISL_1361577,EPI_ISL_1361585)	12	[C884T,A5388C,T5698A,T6652A,A6672C,G10394A,T13059C,A23271C,A23604C,T23709C,A27862C,G28195]	[ORF1a: R207C, D1708A, D2136A, V3377M, I4265T][S: D570A, H681P, I716T][ORF7b: D36A][ORF8: R101H]	2021-01-17	2
CGB92190.92301	14	0.0006	(EPI_ISL_607383,EPI_ISL_638781)	10	[T4684C,T8458C,C12396T,T14100C,C16376T,A17622G,C20148T,C21844T,G22225T,G27762]	[ORF1a: A4044V][ORF1b: P970L][ORF7b: E3Q]	2020-09-24	4
CGB494881.654667	15	0.001	(MW943584,MW944232)	10	[C203T,A1829G,C2607T,A3484G,A3627C,C5541A,T5730C,T6394C,A7399G,A8083]	[ORF1a: N522D, T781I, N1121T, P1759Q, I1822T, I2606M]	2021-02-06	3
CGB1003362.1003547	20	8.5725e-05	(EPI_ISL_2375507,EPI_ISL_2376030)	13	[A1569T,A1571T,A1573C,G1574C,A3767T,A19674G,C19675A,C22236T,A22237G,G22240T,T27863G,G28077T,G28080]	[ORF1a: H435L, T436S, G437R, T1168S][ORF1b: Q2070K][S: P225L, L226F][ORF7b: D36E][ORF8: V62L, D63H]	2021-03-26	2
CGB731104.731105	17	0.0005	(MZ087792,EPI_ISL_1936272)	11	[C9943T,G13897T,C16289T,C17288T,T23277C,G24173T,A25406T,T26022C,A27528T,A29442G,C29632]	[ORF1b: D144Y, A941V, T1274I][S: I572T, A871S][ORF3a: K5M][N: Q390R]	2021-04-04	22
CGB526589.526590	17	0.0005	(EPI_ISL_1402350,EPI_ISL_1402344)	11	[C1288T,G5629T,T6100C,T7767C,G8867A,G12988T,G18028T,C22879A,T23697C,A26855T,G29734]	[ORF1a: I2501T, G2868S, M4241I][ORF1b: A1521S][S: N439K, I712T]	2020-10-15	4
CGB303992.304121	14	0.0038	(EPI_ISL_968650,EPI_ISL_969163)	9	[A10323G,C20307T,C24739T,A25491G,G25563T,G26530A,G28368A,C28748T,G29315]	[ORF1a: K3353R][ORF3a: Q57H][M: G3D][N: R32H, D348Y]	2020-07-29	3
CGB506095.506105	14	0.0038	(EPI_ISL_1361589,EPI_ISL_1361601)	9	[G5195T,G5379C,G6212A,T6652A,A6672C,G13958T,C14898A,A14916T,A21466]	[ORF1a: G1644C, G1705A, A1983T, D2136A][ORF1b: R164L, Q483H, M2667L]	2020-12-16	5
CGB381471.381472	11	0.0258	(GWHAOJS01000001,GWHAOJT01000001)	7	[C1947T,G5950A,G8017A,C12741T,G22201T,G24193T,G29540]	[ORF1a: A561V, T4159I]	2020-05-17	2
CGB884080.884082	11	0.0258	(EPI_ISL_2131719,EPI_ISL_2131717)	7	[C10138T,C15080T,G16853T,G17278T,A25744G,G28817T,A29142]	[ORF1b: A538V, G1129V, V1271L][ORF3a: I118V][N: A182S, E290V]	2021-04-08	2
CGB260364.260399	11	0.0258	(EPI_ISL_897620,EPI_ISL_897655)	7	[-28271A,C28280G,T28281A,A28282T,A28881G,A28882G,C28883]	[N: L3V, V3E, E3D, K203R, R204G]	2021-01-03	2
CGB506054.506055	11	0.0258	(EPI_ISL_1361548,EPI_ISL_1361549)	7	[A1752G,C6636T,G17615A,A20472G,G22468T,C25626T,C27752]	[ORF1a: Y496C, T2124I][ORF1b: R1383K][ORF7a: T120I]	2021-01-25	2
CGB471662.471671	11	0.0258	(EPI_ISL_1285008,EPI_ISL_2116226)	7	[T20409C,C24378T,C28252T,G29300C,C29614T,T29773C,G29781]	[S: S939F][ORF8: S120F][N: D343H]	2021-01-18	12
CGB823708.874259	11	0.0258	(EPI_ISL_1984223,EPI_ISL_2116193)	7	[T1191C,G2786A,G3625A,G19614A,T21707C,G21974T,-29768AAACCCCCAGTGGAAGCTGCCTATATGGAAGA]	[ORF1a: L309P, V841I][S: Y49H, D138Y]	2021-04-04	2
CGB83711.220116	13	0.0139	(EPI_ISL_596307,EPI_ISL_829609)	8	[G4720T,G5008T,C7423T,C14724T,G16777T,T21838C,A23592G,T25533]	[ORF1b: V1104F][S: Q677R]	2020-07-31	2
CGB221404.929490	13	0.0139	(EPI_ISL_831834,MZ267380)	8	[C835T,C10748T,G11417T,C12596T,C13255T,C13730T,C19572T,T29360]	[ORF1a: L3495F, V3718F, L4111F][ORF1b: A88V][N: F363I]	2020-09-04	2
CGB504622.504623	44	2.0733e-10	(EPI_ISL_1358324,EPI_ISL_1358326)	27	[G22205C,A22206T,T22207G,C22208G,C22210G,C22212T,T22213G,G22217C,G22218T,T22219TATTATGTGGGTTA,T22221C,G22225A,G22226A,T22228C,T22230A,A22231G,A22234C,C22235T,C22236T,A22237T,T22239C,G22240T,G22241A,A22243T,G22244A,TTTGCCAATAGGT22246-,T22260]	[S: D215H, H215L, L216V, P217L, G219R, R219L, L219FrameShiftMutation, F220S, A222T, L223*, E224D, P225S, S225L, L225F, L226S, V227I, D228N, 228FrameShiftMutation, I233N]	2020-12-21	5
CGB299238.299505	15	0.0065	(EPI_ISL_962875,EPI_ISL_962532)	9	[G29705A,A29707G,C29708A,T29709C,T29710A,G29711T,A29714G,G29715A,A29716]		2020-01-02	2
CGB815892.815893	15	0.0065	(EPI_ISL_1970595,EPI_ISL_1970593)	9	[A21532T,G21535A,A21536G,T21537A,G21538T,T21539C,C21541G,G21544C,TAACAA21546]	[ORF1b: S2689C, D2690N, N2690S, S2690R, V2691F, F2691S, L2692V, V2693L, VNN2693L]	2021-03-13	4
CGB669124.669129	15	0.0065	(EPI_ISL_1665469,EPI_ISL_1665481)	9	[T128C,A131C,T141C,G149A,T184G,C190T,G252A,A17809G,T17960]	[ORF1b: I1448V, I1498T]	2021-03-13	2
CGB406243.416208	12	0.0415	(MW703380,EPI_ISL_1170957)	7	[C5672T,G6865T,C16362T,T17011C,A17295G,C22432T,A27151]	[ORF1a: P1803S, K2200N][ORF1b: S1182P][M: H210P]	2020-11-02	2
CGB367050.652336	24	8.9911e-05	(EPI_ISL_1074642,MW938731)	14	[C2485T,C7303T,C9561T,C10645T,C15714T,C17010T,C21459T,T21613A,C26750T,C28331T,C28432T,G28541T,T29308C,G29688]	[ORF1a: S3099L][S: N17K][N: P20S, A90S]	2020-11-12	3
CGB465707.480697	12	0.0415	(MW779791,MW792947)	7	[A9377G,C12439T,G16744A,T19354C,G25456T,A26891G,C27925]	[ORF1a: I3038V][ORF1b: G1093S][ORF3a: D22Y][ORF8: T11K]	2021-02-02	2
CGB506806.777929	24	8.9911e-05	(EPI_ISL_1363116,EPI_ISL_1841835)	14	[C4788T,C12513T,A15471T,G16549A,G20397A,T22741C,G23948T,C26681T,A26766G,G26803C,A28271-,C28311T,C28887T,G28903]	[ORF1a: A1508V, T4083M][ORF1b: D1028N][S: D796Y][M: I82V, S94T][N: P13L, T205I, M210I]	2020-12-31	2
CGB352730.360195	12	0.0415	(EPI_ISL_1048824,EPI_ISL_1365019)	7	[C11956T,A18887G,T21838C,C22264T,G25352T,G27676A,CCACGCGGAGT29738]	[ORF1b: H1807R][S: V1264L][ORF7a: E95K]	2021-01-21	5
CGB408001.408038	12	0.0415	(EPI_ISL_1147457,EPI_ISL_1147502)	7	[C2434T,T2537A,C9693T,C20759T,C21622T,A23631G,A25806]	[ORF1a: L758M, A3143V][ORF1b: A2431V][S: Q690R]	2021-01-14	2
CGB185990.233822	12	0.0415	(EPI_ISL_774941,MT775567)	7	[C8650T,G19858T,G20134T,G21123T,T22925C,G25690T,T26259]	[ORF1b: A2131S, V2223L][ORF3a: G100C]	2020-06-16	2
CGB823074.872985	12	0.0415	(EPI_ISL_1983266,EPI_ISL_2114313)	7	[T3442C,G7387A,G12310T,C12880T,C14925T,T20955C,G21255]	[ORF1a: M2374I, Q4015H]	2021-04-17	2
CGB19580.106587	47	4.1466e-10	(EPI_ISL_467666,EPI_ISL_626627)	27	[A5121AN,C6395T,C6797T,C11094T,T14067C,A14943AN,A14960AN,G21881T,G25423T,G25447T,A25491C,A26530G,T27013A,C27015T,C27016G,T27017G,A27019G,A27020G,A27022C,A27023T,T27025G,C27026A,A27027G,C27028A,A27486T,A27520G,A27521]	[ORF1a: Y1619FrameShiftMutation, Q2178*, A3610V][ORF1b: S492FrameShiftMutation, N498FrameShiftMutation][S: G107C][ORF3a: G11*, E19*][M: D3G, L164Q, P165S, S165C, C165W, K166R, E167A, I168S, S168R, T169A, A169D][ORF7a: L31F, N43D, D43G]	2020-01-05	5
CGB869168.869260	14	0.0217	(EPI_ISL_2106195,EPI_ISL_2107108)	8	[GAAGTTACAACAACTCTGGAAGAAACT3977-,A15590C,T15591C,A15593G,G15594A,-15595TGACCAAATTGG,T15607C,C22624]	[ORF1a: EVTTTLEET1238-][ORF1b: D708A, K709R, -710*PNW][S: N354K]	2021-04-14	2
CGB268062.289065	30	1.2989e-05	(EPI_ISL_911388,EPI_ISL_949116)	17	[C3267T,C5986T,T6954C,C15279T,T16176C,A23063T,C23271A,C23604A,C23709T,T24506G,G24914C,C27972T,G28048T,A28111G,G28881A,G28882A,G28883]	[ORF1a: T1001I, I2230T][S: N501Y, A570D, P681H, T716I, S982A, D1118H][ORF8: Q27*, R52I, Y73C][N: R203K, G204R]	2020-12-14	2
CGB640327.640378	16	0.0103	(EPI_ISL_1625031,EPI_ISL_1625082)	9	[T678C,T3267C,G9071A,A22631G,G23501A,C23502A,G23504A,G23516T,G23518]	[ORF1a: V138A, I1001T, A2936T][S: R357G, A647T, T647K, G648S, G652W, W652C]	2020-12-18	2
CGB267525.267526	48	3.6939e-09	(EPI_ISL_910606,EPI_ISL_910607)	26	[G27556C,C27557A,A27558C,G27561A,C27563A,T27564C,T27570C,C27575T,G27583A,G27589T,C27595T,G27602A,C27603G,T27605G,A27606G,A27608ATTC,A27611C,C27612A,G27613T,T27616C,A27620C,G27621A,A27631T,T27634TAAC,C27635A,G27637]	[ORF7a: A55P, P55Q, Q55H, T57N, T61I, A64T, A66S, P68S, G70D, D70E, V71G, K72NS, H73P, V74F, Y75H, Q76P, R80*, S81*P, *P81*Q, V82I]	2020-11-12	2
CGB367739.369233	15	0.0316	(EPI_ISL_1075630,EPI_ISL_1077670)	8	[C4276T,C6629T,C13424T,G17427T,T18111C,C18687T,G20057A,T21775]	[ORF1a: L2122F, R4387C][ORF1b: G2197D]	2020-12-15	2
CGB298749.615882	15	0.0316	(EPI_ISL_961355,EPI_ISL_961352)	8	[T6923G,C11067G,G11071T,G11087T,T17863A,A17864T,T17865A,G23915]	[ORF1a: S2220A, S3601C, L3602F, E3608*][ORF1b: Y1466N, N1466I][S: V785L]	2020-12-17	5
CGB236888.236889	17	0.0163	(MW509798,MW509799)	9	[C9679T,C12815T,C13548T,G14785T,T14904A,C21711T,A22803G,C26111T,C27434]	[ORF1b: A440S][S: S50L, Q414R][ORF3a: P240L][ORF7a: T14I]	2020-12-16	2
CGB314124.386631	19	0.0071	(EPI_ISL_1110006,EPI_ISL_1109981)	10	[G521T,G2281T,C4230T,C4331T,C4784T,C5178T,C11208T,G14831A,C17249T,T25554]	[ORF1a: V86F, K672N, T1322I, L1507F, T1638I, A3648V][ORF1b: C455Y, A1261V]	2020-09-17	4
CGB618532.618533	25	0.0006	(EPI_ISL_1577292,EPI_ISL_1577291)	13	[C884T,C897T,C5812T,C15371T,A17615G,C17634T,C19854T,T21883C,C21998T,G25660T,T26801C,C27213T,G28378]	[ORF1a: R207C, A211V][ORF1b: T635M, K1383R][S: H146Y][ORF3a: V90F]	2021-01-19	2
CGB264807.346819	16	0.0447	(EPI_ISL_906730,EPI_ISL_1040962)	8	[A12088G,C13767T,T14454C,C15600A,C16349T,C22624T,A23712G,T27922]	[ORF1b: S961L][S: N717S][ORF8: I10T]	2020-12-22	2
CGB428960.607935	34	6.811e-05	(EPI_ISL_1522133,EPI_ISL_1597109)	17	[A4926G,C7564A,C8139T,G9203A,T9867C,C11308A,C12049T,C17074T,C17339T,TTTTGGGTG21981-,T23341C,C23604A,T24187A,G24836A,C24863T,A27897C,A28271]	[ORF1a: D1554G, S2625F, D2980N, L3201P, D3681E][ORF1b: L1203F, A1291V][S: FLGV140F, P681H, E1092K, H1101Y][ORF8: K2Q]	2020-12-19	12
CGB319961.328178	16	0.0447	(EPI_ISL_997662,EPI_ISL_1006936)	8	[A4219G,T5293C,A6528G,C6807T,C9886T,C13424T,C23744A,C29722]	[ORF1a: E2088G, T2181I, R4387C][S: P728T]	2021-01-03	3
CGB21745.381288	35	8.5725e-05	(EPI_ISL_474976,MW674823)	17	[A3314G,C4071T,G4207T,G4300T,T5767C,T9260C,G9497T,C9502T,T9676C,T15167C,C17304T,A22305G,T25885A,C26469A,T26510-,C28256A,G29540]	[ORF1a: T1017A, T1269I, S2999P, V3078F][ORF1b: L567S][S: Y248C][ORF3a: S165T]	2020-03-04	2
CGB615877.615992	37	0.0001	(EPI_ISL_961009,EPI_ISL_1039520)	17	[C241T,C9565T,C9569G,C11067G,G11071T,G11087T,G12962T,A12964C,TA12966-,A12969T,C12970A,C12973T,G19075-,A19091-,A19094G,C23380-,A23403]	[ORF1a: P3102A, S3601C, L3602F, E3608*, G4233*, *4233C, 4234FrameShiftMutation, N4235I][ORF1b: 1870FrameShiftMutation, 1875FrameShiftMutation, D1876G][S: 606FrameShiftMutation, D614G]	2020-10-07	2
CGB232091.378584	22	0.0217	(EPI_ISL_850151,EPI_ISL_1093587)	10	[G2782T,A3263C,C12513T,T18285G,A24241T,C24904T,C26110T,C28253T,G28378T,G29711]	[ORF1a: T1000P, T4083M][ORF1b: H1606Q][ORF3a: P240S]	2020-11-08	4
CGB477424.477457	22	0.0217	(EPI_ISL_1302784,EPI_ISL_1302754)	10	[C835T,A6031C,C9319T,G10097A,C10755T,C13536T,C23191T,C25006T,C28005T,G29734]	[ORF1a: K1922N, G3278S, A3497V][ORF8: P38S]	2021-01-28	16
CGB794801.794888	22	0.0217	(EPI_ISL_1868827,EPI_ISL_1868939)	10	[C203T,C13911T,C17004T,C19011T,G22484T,C23997T,C25493T,T27384C,G28198T,C29429]	[S: V308L, P812L][ORF3a: T34M][ORF8: C102F][N: Q386K]	2021-03-20	2
CGB801904.814808	40	8.9911e-05	(EPI_ISL_1922569,EPI_ISL_1967539)	18	[C5388A,C5986T,G6613A,T7279C,T13860C,A17615G,TACATG21765-,T21974G,TTA21991-,A23012G,T23525C,C23604A,C23709T,G24914C,C26149T,C27972T,G28048T,G28512]	[ORF1a: A1708D][ORF1b: K1383R][S: IHV68I, Y138D, VY143V, K484E, Y655H, P681H, T716I, D1118H][ORF3a: P253S][ORF8: Q27*, R52I][N: R80P]	2021-01-30	4
CGB823690.874241	27	0.0065	(EPI_ISL_1984205,EPI_ISL_2116175)	12	[T734C,C2455T,C29769A,A29770C,A29771C,T29772C,G29773C,T29775C,A29776C,G29777A,G29779A,A29780]	[ORF1a: F157L]	2021-03-20	2
CGB526587.526591	42	0.0001	(EPI_ISL_1402345,EPI_ISL_1402341)	18	[T7248G,A9809C,T12431G,A14113C,G20808A,T23466G,C27972T,A28095T,A28111G,A28271-,G28280C,A28281T,T28282A,G28881A,G28882A,G28883C,G28884C,C28977]	[ORF1a: F2328C, T3182P, C4056G][ORF1b: T216P][S: V635G][ORF8: Q27*, K68*, Y73C][N: D3H, H3L, R203K, G204R, R204P, S235F]	2020-10-29	2
CGB526589.526596	40	0.0003	(EPI_ISL_1402350,EPI_ISL_1402343)	17	[A5388C,T9804G,A9809C,T9812G,-11288TCTGGTTTT,T12431G,A14113C,A15177C,G15598A,C17104T,A20268G,G20808A,T23466G,T23507G,T24910C,T26972C,C27800]	[ORF1a: D1708A, L3180R, T3182P, F3183V, -3675SGF, C4056G][ORF1b: T216P, V711I, H1213Y][S: V635G, C649G]	2020-11-01	2
CGB239110.545861	26	0.0206	(MW870841,MZ279516)	11	[C4543T,A5234G,C10029T,C11005A,T16857C,TTTTGGGTG21981-,T22917G,G28975T,C29421T,G22205GCGGCAGGCT,A22525]	[ORF1a: K1657E, T3255I, H3580Q][S: FLGV140F, L452R, D215AAGY][N: M234I, P383L]	2020-03-05	276
CGB132474.159887	26	0.0206	(EPI_ISL_730091,EPI_ISL_962794)	11	[A3350G,C6449T,G7037T,C8139T,C11956T,G20995T,C21304A,G21305A,C21812T,G24368T,G26062]	[ORF1a: S1029G, L2062F, G2258C, S2625F][ORF1b: G2510C, R2613S, S2613N][S: D936Y][ORF3a: G224C]	2020-08-12	13
CGB161761.173723	33	0.0103	(EPI_ISL_732746,MW420916)	13	[T2998C,C3743T,G4399T,G9652T,A13712G,A15189T,G15910T,C17285T,C19011T,C23683T,G25249T,G25681T,G28373]	[ORF1a: H1160Y, M1378I, M3129I][ORF1b: K82R, R574S, D815Y, S1273L][S: M1229I][ORF3a: V97F][N: G34W]	2020-07-25	2
CGB193673.195640	28	0.0329	(EPI_ISL_789214,EPI_ISL_785436)	11	[G806A,G6554A,C17010T,T19473C,C19789A,C21627T,C25046T,A27241G,C28567T,C28657T,G29543]	[ORF1a: A181T, A2097T][ORF1b: L2108I][S: T22I, P1162S][ORF6: I14V]	2020-06-08	4
CGB821544.871475	63	8.5725e-05	(EPI_ISL_1980269,EPI_ISL_2111434)	23	[G174A,T4492C,A4493C,A4494C,A4495T,A4496G,T4497C,A4500T,A4501C,G4502C,A4503G,G4504C,G4505A,G4506T,T4507G,G4508C,T4509C,G4510C,G4511C,T4512A,T4513A,C21762T,-28271]	[ORF1a: K1410Q, Q1410P, I1411V, V1411A, Q1412L, E1413Q, Q1413R, G1414S, S1414I, I1414M, V1415L, L1415P, V1416L, L1416H, H1416Q][S: A67V]	2021-02-16	2
CGB823806.874357	58	0.0002	(EPI_ISL_1984325,EPI_ISL_2116296)	21	[C17766T,G20467A,C27972T,G28048T,A28095T,A28111G,G28134T,G28280C,A28281T,T28282A,C29769A,A29771C,T29772C,T29773C,A29776C,G29777C,G29778C,G29779A,G29781C,A29782C,G29783]	[ORF1b: A2334T][ORF8: Q27*, R52I, K68*, Y73C, V81F][N: D3H, H3L]	2021-02-20	2
CGB868205.868225	61	0.0001	(EPI_ISL_2102059,EPI_ISL_2102047)	22	[G19340T,G19342A,G19343A,C19344T,T19347A,G19348A,-19366C,T19383A,G19384T,A19385G,C19386T,A19387G,T19389G,G19455A,TAACACGTT19460-,C19470A,T19473A,C19495CATCATGCAA,A19509G,G28881A,G28882A,G28883]	[ORF1b: S1958I, G1959S, S1959N, F1960L, V1961I, 1967FrameShiftMutation, D1973Y, Y1973C, N1974D, D1974E, STRC1998S, N2002K, H2010HHAN][N: R203K, G204R]	2020-01-28	5
CGB68921.68924	34	0.0423	(EPI_ISL_570139,EPI_ISL_570142)	12	[A25438G,G25440T,C25441G,A25442C,A25443T,G25444A,G25445C,A25448T,T25451C,C25452T,A25453T,A25454]	[ORF3a: K16E, E16D, Q17E, E17A, G18S, S18T, E19V, I20T, K21*, *21L]	2020-03-06	2
CGB37422.37423	49	0.0038	(MT889692,EPI_ISL_514753)	17	[A258C,G747T,G1212C,A1731C,A3405C,A3414C,T3605C,G6741T,A8052G,C11162A,A13992G,A16044T,G18315A,A21999G,A23985G,A25137G,T29681]	[ORF1a: W161L, C316S, E489A, E1047A, K1050T, C1114R, R2159L, N2596S, H3633N][S: H146R, D808G, N1192S]	2020-03-12	2
CGB633389.674235	58	0.0027	(EPI_ISL_1610793,MZ001917)	19	[A1989G,C9070T,C14676T,C15279T,TACATG21765-,TTA21991-,C23709T,G23756A,T24506G,G24914C,G25135T,C27904T,C27972T,G28048T,A28111G,A28271-,G28280C,A28281T,T28282]	[ORF1a: Q575R][S: IHV68I, VY143V, T716I, A732T, S982A, D1118H, K1191N][ORF8: P4L, Q27*, R52I, Y73C][N: D3H, H3L]	2021-01-29	2
CGB210892.244768	90	0.0006	(EPI_ISL_869421,EPI_ISL_815527)	26	[T16242A,T21614C,G27566A,G27589A,G27632A,T27634G,C27635G,T27638A,C27641G,C27643T,C27644T,T27645A,A27648C,C27649G,T27650A,G27651A,T27652C,T27653A,C27654T,A27655G,T27656A,C27657A,G27659A,A27660T,C27661T,C28011]	[S: F18L][ORF7a: C58Y, A66T, R80K, S81A, A81G, V82D, S83*, P84S, S84F, F84L, K85N, L86V, V86E, F87L, L87H, I88V, V88D, D88E, R89K, K89N, Q90*][ORF8: H40Y]	2020-08-12	4
CGB221628.243642	63	0.0217	(EPI_ISL_832050,EPI_ISL_1094867)	18	[G1640A,C2232T,C7086T,C7303T,C10714T,C10868T,C11152T,C11173T,C11620T,C15738T,G18255T,C19160T,C20259T,A23063T,G25947T,C28744T,C29679T,C29708]	[ORF1a: V459I, A656V, T2274I][ORF1b: M1596I, S1898F][S: N501Y][ORF3a: Q185H]	2020-09-23	8
CGB351740.351741	103	0.002	(EPI_ISL_1046886,EPI_ISL_1046888)	27	[G3371A,A15165G,G27194C,A27373G,TGGAGATTGATTAAACGAACATGAAAATTATTCTTTTCTTGGCACTGATAACACTCGCTACTTGTGAGCTTTATCACTACCAAGAGTGTGTTAGAGGTACAACAGTACTTTTAAAAGAACCTTGCTCTTCTGGAACATACGAGGGCAATTCACCAT27374-,C27532T,C27535A,T27537C,C27538T,A27540C,G27541C,T27543A,A27545G,T27553C,T27554C,TGCACTGACTTGCTTTAGCACTCAATTTGCTTTTGCTTGTCCTGACGGCGTAAAACACGTCTATCAGTTACGTGCCAGATCAGTTTCACCTAAACTGTTCATCAGACAAGAGGAAGTTCAAGAACTTTACTCTCCAATTTTTCTTATTGTTGCGGCAATAGTGTTTATAACACTTTGCTTCACACTCAAAAGAAAGACAGAATGATTGAACTTTCATTAATTGACTTCTATTTGTGCTTTTTAGCCTTTCTGCTATTCCTTGTTTTAATTATGCTTATTATCTTTTGGTTCTCACTTGAACTGCAAGATCATAATGAAACTTGTCACGCCTA27555-,G27890C,A27894T,G27896T,A27897C,T27901C,TTTCTTAGGAATCATCACAACTGTAGCTGCATTTCACCAAGAATGTAGTTTACAGTCATGTACTCAACATCAACCATATGTAGTTGATGACCCGTGTCCTATTCACTTCTATTCTAAATGGTATATTAGAGTAGGAGCTAGAAAATCAGCACCTTTAATTGAATTGTGCGTGGATG27908-,G28086A,C28087T,T28088C,G28089T,TAAATCACCCATTCAGTACATCGATATCGGTAATTATACAGTTTCCTGTTTACCTTTTACAATTAATTGCCAGGAACCTAAATTGGGTAGTCTTGTAGTGCGTTGTTCGTTCTATGAAGACTTTTTAGAGTATCATGACGTTCGTGTTGTTTTAGATTTCA28094]	[ORF1a: D1036N][ORF6: M58V, IEID*TNMKIILFLALITLATCELYHYQECVRGTTVLLKEPCSSGTYEGNSPF58V][ORF7a: H47Y, P48T, L49F, A50P, D51G, F54L, L54P, 54FrameShiftMutation][ORF8: M1L, L1F, K2Q, F3S, 5FrameShiftMutation, A65T, T65I, G66C, 67FrameShiftMutation]	2020-09-14	2

### Sheet: ORF1ab accelerated
CGB ID	Timelength	FDR corrected P	Accession number	Number of mutations	Nt mutations	AA mutations	Start time	Descendant num
CGB313482.344950	11	2.3597e-07	(MW664351,EPI_ISL_1048801)	9	[C1601T,G4399T,C4543T,G8179T,C8481T,A9453C,C11565T,C12406T,T21045]	[ORF1a: L446F, M1378I, P2739L, Y3063S, P3767L]	2021-01-01	4
CGB506095.506105	14	1.9323e-06	(EPI_ISL_1361589,EPI_ISL_1361601)	9	[G5195T,G5379C,G6212A,T6652A,A6672C,G13958T,C14898A,A14916T,A21466]	[ORF1a: G1644C, G1705A, A1983T, D2136A][ORF1b: R164L, Q483H, M2667L]	2020-12-16	5
CGB494881.654667	15	2.6741e-06	(MW943584,MW944232)	9	[A1829G,C2607T,A3484G,A3627C,C5541A,T5730C,T6394C,A7399G,A8083]	[ORF1a: N522D, T781I, N1121T, P1759Q, I1822T, I2606M]	2021-02-06	3
CGB815892.815893	15	2.6741e-06	(EPI_ISL_1970595,EPI_ISL_1970593)	9	[A21532T,G21535A,A21536G,T21537A,G21538T,T21539C,C21541G,G21544C,TAACAA21546]	[ORF1b: S2689C, D2690N, N2690S, S2690R, V2691F, F2691S, L2692V, V2693L, VNN2693L]	2021-03-13	4
CGB823074.872985	12	0.0001	(EPI_ISL_1983266,EPI_ISL_2114313)	7	[T3442C,G7387A,G12310T,C12880T,C14925T,T20955C,G21255]	[ORF1a: M2374I, Q4015H]	2021-04-17	2
CGB342129.371979	11	0.0006	(EPI_ISL_1032373,MW668599)	6	[C850T,G2272T,C4704T,C6541T,C13620T,G13723]	[ORF1a: K669N, P1480L][ORF1b: A86S]	2020-12-30	2
CGB221404.929490	13	0.0002	(EPI_ISL_831834,MZ267380)	7	[C835T,C10748T,G11417T,C12596T,C13255T,C13730T,C19572]	[ORF1a: L3495F, V3718F, L4111F][ORF1b: A88V]	2020-09-04	2
CGB469377.469379	12	0.0009	(EPI_ISL_1278197,EPI_ISL_1278199)	6	[C5826T,C7224T,G8174A,A8882G,C12085T,C15601]	[ORF1a: T1854I, A2320V, A2637T, I2873V][ORF1b: R712C]	2021-01-23	2
CGB268309.994117	16	5.8842e-05	(LR878117,LR878304)	8	[A1814-,A3413-,T8906-,T9628-,T9812-,T11075-,T16631-,T19984]	[ORF1a: 517FrameShiftMutation, 1050FrameShiftMutation, 2881FrameShiftMutation, 3121FrameShiftMutation, 3183FrameShiftMutation, 3604FrameShiftMutation][ORF1b: 1055FrameShiftMutation, 2173FrameShiftMutation]	2020-01-26	6
CGB92190.92301	14	0.0002	(EPI_ISL_607383,EPI_ISL_638781)	7	[T4684C,T8458C,C12396T,T14100C,C16376T,A17622G,C20148]	[ORF1a: A4044V][ORF1b: P970L]	2020-09-24	4
CGB206480.208372	12	0.0009	(EPI_ISL_803817,MW463456)	6	[C1710T,C4897T,C6726T,C13176T,G16935T,G20274]	[ORF1a: A482V, T2154I, T4304I][ORF1b: M1156I, M2269I]	2020-03-25	2
CGB894453.894579	14	0.0002	(EPI_ISL_2163017,EPI_ISL_2163961)	7	[A272G,T4579A,C9344T,A9419G,G10870T,C14757T,G15372]	[ORF1a: S3G, L3027F, I3052V]	2020-11-24	33
CGB869168.869260	14	0.0002	(EPI_ISL_2106195,EPI_ISL_2107108)	7	[GAAGTTACAACAACTCTGGAAGAAACT3977-,A15590C,T15591C,A15593G,G15594A,-15595TGACCAAATTGG,T15607]	[ORF1a: EVTTTLEET1238-][ORF1b: D708A, K709R, -710*PNW]	2021-04-14	2
CGB314124.386631	19	2.112e-05	(EPI_ISL_1110006,EPI_ISL_1109981)	9	[G521T,G2281T,C4230T,C4331T,C4784T,C5178T,C11208T,G14831A,C17249]	[ORF1a: V86F, K672N, T1322I, L1507F, T1638I, A3648V][ORF1b: C455Y, A1261V]	2020-09-17	4
CGB367739.369233	15	0.0003	(EPI_ISL_1075630,EPI_ISL_1077670)	7	[C4276T,C6629T,C13424T,G17427T,T18111C,C18687T,G20057]	[ORF1a: L2122F, R4387C][ORF1b: G2197D]	2020-12-15	2
CGB298749.615882	15	0.0003	(EPI_ISL_961355,EPI_ISL_961352)	7	[T6923G,C11067G,G11071T,G11087T,T17863A,A17864T,T17865]	[ORF1a: S2220A, S3601C, L3602F, E3608*][ORF1b: Y1466N, N1466I]	2020-12-17	5
CGB212009.212795	13	0.0014	(EPI_ISL_817505,EPI_ISL_818465)	6	[C335T,C4947-,C10030T,C12756T,C14120T,C17004]	[ORF1a: R24C, 1561FrameShiftMutation, T4164I][ORF1b: P218L]	2020-12-14	2
CGB159402.197612	13	0.0014	(EPI_ISL_792077,EPI_ISL_729328)	6	[C1302T,C1471T,C4246T,A6739G,G18826A,C19186]	[ORF1a: T346I][ORF1b: V1787I]	2020-10-28	7
CGB506053.506054	13	0.0014	(EPI_ISL_1361547,EPI_ISL_1361549)	6	[C884T,A5388C,T5698A,A6652T,T13958G,T21466]	[ORF1a: R207C, D1708A][ORF1b: L164R, L2667M]	2021-01-12	3
CGB336624.377439	11	0.0048	(EPI_ISL_1020149,EPI_ISL_984616)	5	[G1914A,C2485T,G4180T,A14604G,A18787]	[ORF1a: R550H, K1305N][ORF1b: T1774A]	2020-09-15	18
CGB118479.196295	11	0.0048	(EPI_ISL_790133,EPI_ISL_734195)	5	[A3481G,A9946G,G13249A,T17034C,C19152]		2020-08-28	13
CGB563791.563792	11	0.0048	(EPI_ISL_1490159,EPI_ISL_1675267)	5	[C5167T,A10024C,C10456T,C13954T,C15738]		2021-03-09	14
CGB495134.664911	11	0.0048	(MW976644,EPI_ISL_1405555)	5	[C3096T,C6628T,C14184T,T16785C,A19696]	[ORF1a: S944L][ORF1b: I2077V]	2021-01-07	3
CGB986649.986652	11	0.0048	(EPI_ISL_2346065,EPI_ISL_2346068)	5	[G2599T,G12067T,C12924T,G19101T,C19803]	[ORF1a: L778F, M3934I, P4220L][ORF1b: Q1878H]	2021-02-09	2
CGB177576.202621	11	0.0048	(EPI_ISL_798795,EPI_ISL_758455)	5	[C11752T,A21137G,T21294A,G21295A,G21296]	[ORF1b: K2557R, G2610S, S2610N]	2020-11-13	4
CGB541651.714989	11	0.0048	(EPI_ISL_1483849,EPI_ISL_1699690)	5	[C12970T,C14599T,T15166C,A17612C,C18248]	[ORF1b: N1382T, P1594L]	2021-02-28	2
CGB526299.608470	11	0.0048	(EPI_ISL_1401676,EPI_ISL_1524283)	5	[C815T,C875T,A8062G,G17014T,G21255]	[ORF1a: R184C, L204F][ORF1b: D1183Y]	2021-02-19	2
CGB712995.712998	11	0.0048	(EPI_ISL_1697433,EPI_ISL_1697436)	5	[C7945T,C10277T,G17561T,C17563G,G17564]	[ORF1a: L3338F][ORF1b: R1365L, R1366G, G1366D]	2021-03-31	2
CGB506083.506091	16	0.0005	(EPI_ISL_1361577,EPI_ISL_1361585)	7	[C884T,A5388C,T5698A,T6652A,A6672C,G10394A,T13059]	[ORF1a: R207C, D1708A, D2136A, V3377M, I4265T]	2021-01-17	2
CGB262806.835186	14	0.0018	(EPI_ISL_903845,EPI_ISL_2006823)	6	[C2544T,T8242G,C9448T,C9979T,G16245A,T20955]	[ORF1a: T760I, H2659Q]	2020-11-01	4
CGB119008.122021	14	0.0018	(EPI_ISL_645649,OB993535)	6	[C583T,A2214G,G5230T,G7160A,C10626T,C14703]	[ORF1a: K650R, K1655N, D2299N, A3454V]	2020-10-17	3
CGB493439.508372	14	0.0018	(EPI_ISL_1334516,EPI_ISL_1365365)	6	[C7321T,A9328G,C12854T,A14457T,G16377T,C18248]	[ORF1a: P4197S][ORF1b: P1594L]	2020-10-24	2
CGB406243.416208	12	0.0066	(MW703380,EPI_ISL_1170957)	5	[C5672T,G6865T,C16362T,T17011C,A17295]	[ORF1a: P1803S, K2200N][ORF1b: S1182P]	2020-11-02	2
CGB985651.985653	12	0.0066	(EPI_ISL_2344879,EPI_ISL_2344881)	5	[C5183T,T16170C,C20178T,G21433T,T21434]	[ORF1a: P1640S][ORF1b: V2656F, F2656C]	2021-04-06	2
CGB936466.936471	12	0.0066	(EPI_ISL_2251247,EPI_ISL_2251028)	5	[C3330T,C4927T,C6487T,C12049T,T14171]	[ORF1a: T1022I][ORF1b: I235T]	2021-03-18	5
CGB905504.905505	12	0.0066	(EPI_ISL_2179673,EPI_ISL_2179674)	5	[C4993T,C5497T,-11288TCTGGTTTT,G12892A,C18647]	[ORF1a: -3675SGF][ORF1b: P1727L]	2021-04-07	2
CGB684908.785912	12	0.0066	(EPI_ISL_1854146,EPI_ISL_1739023)	5	[C2668T,T6179C,C8772T,A8976G,C11704]	[ORF1a: Y1972H, T2836I, E2904G]	2021-03-17	2
CGB526589.526590	17	0.0007	(EPI_ISL_1402350,EPI_ISL_1402344)	7	[C1288T,G5629T,T6100C,T7767C,G8867A,G12988T,G18028]	[ORF1a: I2501T, G2868S, M4241I][ORF1b: A1521S]	2020-10-15	4
CGB1000590.1002690	22	5.8842e-05	(EPI_ISL_2371201,EPI_ISL_2365160)	9	[A1308G,C1513T,C5934T,C12741T,C15540T,A19887G,C21302T,C21304A,G21305]	[ORF1a: N348S, T1890I, T4159I][ORF1b: P2612L, R2613S, S2613N]	2021-04-03	2
CGB293941.302467	15	0.0027	(MW583208,EPI_ISL_967378)	6	[A6967G,C9430T,C14786T,G15666A,T21304A,G21305]	[ORF1b: A440V, C2613S, S2613N]	2020-12-31	2
CGB283654.313214	18	0.0009	(MW596147,EPI_ISL_937074)	7	[A6693G,A11978G,G14831T,A16838C,C17795T,T19294C,A20577]	[ORF1a: K2143R, T3905A][ORF1b: C455F, E1124A, A1443V, K2370N]	2020-10-01	2
CGB200144.212163	13	0.0089	(EPI_ISL_927507,EPI_ISL_795545)	5	[C632A,C7488T,C9142T,T9640C,C16887]	[ORF1a: L123I, T2408I]	2020-12-14	8
CGB105798.282904	13	0.0089	(EPI_ISL_935772,EPI_ISL_625486)	5	[A454G,C1514T,C8692T,C12823T,C18131]	[ORF1a: H417Y][ORF1b: T1555I]	2020-03-03	8
CGB83711.220116	13	0.0089	(EPI_ISL_596307,EPI_ISL_829609)	5	[G4720T,G5008T,C7423T,C14724T,G16777]	[ORF1b: V1104F]	2020-07-31	2
CGB379525.507847	13	0.0089	(EPI_ISL_1095183,MW818106)	5	[C6543T,C6781T,C18555T,C19366T,C20806]	[ORF1a: T2093I][ORF1b: P1967S]	2020-11-29	2
CGB507757.652125	13	0.0089	(MW816597,MW935517)	5	[A1691G,C2121T,T3454G,C6026T,C17822]	[ORF1a: I476V, T619I, P1921S][ORF1b: P1452L]	2020-12-23	3
CGB441512.441536	13	0.0089	(EPI_ISL_1218012,EPI_ISL_1218006)	5	[C2570T,C5907T,C8770T,C9891T,C10036]	[ORF1a: P769S, T1881I, A3209V]	2020-12-29	6
CGB26968.26971	13	0.0089	(EPI_ISL_486889,MT742784)	5	[G662T,C3045T,C9996T,C15235T,C19273]	[ORF1a: G133C, P927L, S3244L][ORF1b: H590Y, P1936S]	2020-06-09	2
CGB686151.900228	13	0.0089	(EPI_ISL_1741011,EPI_ISL_2172241)	5	[C4586T,T17313C,T21294A,G21295A,G21296]	[ORF1b: G2610S, S2610N]	2021-03-31	2
CGB905619.905630	13	0.0089	(EPI_ISL_2179793,EPI_ISL_2179804)	5	[C2695T,C4246T,G5015A,T10679C,T15762]	[ORF1a: V1584M, Y3472H]	2021-04-02	2
CGB615877.615992	37	1.6076e-07	(EPI_ISL_961009,EPI_ISL_1039520)	14	[C9565T,C9569G,C11067G,G11071T,G11087T,G12962T,A12964C,TA12966-,A12969T,C12970A,C12973T,G19075-,A19091-,A19094]	[ORF1a: P3102A, S3601C, L3602F, E3608*, G4233*, *4233C, 4234FrameShiftMutation, N4235I][ORF1b: 1870FrameShiftMutation, 1875FrameShiftMutation, D1876G]	2020-10-07	2
CGB386506.386511	16	0.0037	(EPI_ISL_1109681,EPI_ISL_1109692)	6	[T1054A,G6352T,G9802T,A13712G,G17679T,C21034]	[ORF1a: F263L, K2029N][ORF1b: K82R, L2523F]	2020-12-05	3
CGB319961.328178	16	0.0037	(EPI_ISL_997662,EPI_ISL_1006936)	6	[A4219G,T5293C,A6528G,C6807T,C9886T,C13424]	[ORF1a: E2088G, T2181I, R4387C]	2021-01-03	3
CGB143754.143942	11	0.0267	(EPI_ISL_698366,EPI_ISL_698554)	4	[C8782T,G11230T,C16466T,T19341]	[ORF1a: M3655I][ORF1b: P1000L]	2020-05-02	2
CGB302189.344202	11	0.0267	(EPI_ISL_1035493,EPI_ISL_1035417)	4	[C4897T,C11620T,A12327G,T17781]	[ORF1a: K4021R]	2020-12-06	8
CGB381471.381472	11	0.0267	(GWHAOJS01000001,GWHAOJT01000001)	4	[C1947T,G5950A,G8017A,C12741]	[ORF1a: A561V, T4159I]	2020-05-17	2
CGB305673.306309	11	0.0267	(EPI_ISL_971374,EPI_ISL_974300)	4	[C3902T,G4225A,C10789T,G19816]	[ORF1a: P1213S][ORF1b: V2117L]	2020-08-30	28
CGB372100.583879	11	0.0267	(MW669001,MW907529)	4	[G1820A,A7758G,C14178T,G16528]	[ORF1a: G519S, N2498S][ORF1b: V1021F]	2020-11-24	2
CGB69024.69049	11	0.0267	(EPI_ISL_570291,EPI_ISL_570321)	4	[A4229C,T17178G,G17179T,G17182]	[ORF1a: T1322P][ORF1b: D1238Y, A1239T]	2020-05-22	2
CGB174582.255243	11	0.0267	(EPI_ISL_753487,EPI_ISL_2009054)	4	[C8917T,G10396T,C17410T,C17999]	[ORF1b: R1315C, T1511I]	2020-10-26	14
CGB353031.495637	11	0.0267	(EPI_ISL_1049492,EPI_ISL_1341702)	4	[C1150T,C7267T,C13860T,T18723]		2021-01-17	3
CGB271233.369585	11	0.0267	(EPI_ISL_913888,EPI_ISL_2399691)	4	[G13714C,C21302T,T21304A,G21305]	[ORF1b: D83H, P2612L, C2613S, S2613N]	2020-12-23	15
CGB444521.444522	11	0.0267	(EPI_ISL_1239805,EPI_ISL_1239804)	4	[C10802T,A13622C,G14428T,T14646]	[ORF1b: E52A, V321L]	2021-01-03	2
CGB285820.316903	11	0.0267	(EPI_ISL_1001386,EPI_ISL_941026)	4	[T1735C,G3838A,T9292C,G11093]	[ORF1a: A3610T]	2021-01-04	8
CGB374415.379434	11	0.0267	(EPI_ISL_1089183,EPI_ISL_1095083)	4	[C884T,G1589A,A1832G,C8090]	[ORF1a: R207C, G442S, I523V, L2609I]	2021-01-02	2
CGB643858.844805	11	0.0267	(EPI_ISL_2021734,EPI_ISL_2238490)	4	[G6404T,C10319T,C12459T,C14674]	[ORF1a: V2047F, L3352F, T4065I][ORF1b: P403S]	2021-03-24	4
CGB716664.716667	11	0.0267	(EPI_ISL_1704353,EPI_ISL_1704356)	4	[G15862C,C15866G,G15871A,G19101]	[ORF1b: G799R, P800R, E802K]	2021-01-15	2
CGB988637.988640	11	0.0267	(EPI_ISL_2349715,EPI_ISL_2349809)	4	[G8017T,C13665T,G18985T,A19361]	[ORF1b: V1840F, Q1965P]	2021-04-12	9
CGB884080.884082	11	0.0267	(EPI_ISL_2131719,EPI_ISL_2131717)	4	[C10138T,C15080T,G16853T,G17278]	[ORF1b: A538V, G1129V, V1271L]	2021-04-08	2
CGB1000119.1000123	11	0.0267	(EPI_ISL_2363870,EPI_ISL_2363874)	4	[A1087G,C9474T,T12706C,A15772]	[ORF1a: A3070V][ORF1b: S769G]	2021-04-10	2
CGB357941.357945	11	0.0267	(EPI_ISL_1632818,EPI_ISL_1061116)	4	[C6027T,T15849C,C17502T,C19269]	[ORF1a: P1921L]	2021-01-12	8
CGB261911.261912	11	0.0267	(EPI_ISL_902905,EPI_ISL_902903)	4	[T8221C,C11200T,T16554C,G20578]	[ORF1b: V2371L]	2020-12-20	5
CGB547526.985109	11	0.0267	(EPI_ISL_2343737,EPI_ISL_1497489)	4	[C12043T,A13766G,C15212T,A19126]	[ORF1b: D100G, T582I, I1887V]	2021-02-08	3
CGB51292.404454	11	0.0267	(EPI_ISL_539593,EPI_ISL_1140219)	4	[G5276T,T7648C,G13812T,G19684]	[ORF1a: D1671Y][ORF1b: M115I, V2073L]	2020-08-13	2
CGB315353.315358	11	0.0267	(EPI_ISL_984633,EPI_ISL_1082309)	4	[C2485T,C4921T,A16131G,G20931]		2020-12-13	3
CGB154764.786177	11	0.0267	(EPI_ISL_720127,EPI_ISL_1854645)	4	[C16073T,G17443T,C18647T,A19302]	[ORF1b: A869V, A1326S, P1727L]	2020-08-07	2
CGB231372.337040	11	0.0267	(MW490969,EPI_ISL_2006870)	4	[C13605T,G16647T,T20424C,A21040]	[ORF1b: I2525V]	2020-10-03	5
CGB867712.867713	11	0.0267	(EPI_ISL_2099587,EPI_ISL_2099591)	4	[C10519T,G18951T,C19803T,C20429]	[ORF1b: K1828N, P2321L]	2020-11-22	4
CGB160770.175073	11	0.0267	(EPI_ISL_754179,EPI_ISL_1805661)	4	[A10159G,C11941T,C12525T,C17678]	[ORF1a: T4087I][ORF1b: T1404M]	2020-10-22	12
CGB374054.374133	11	0.0267	(EPI_ISL_1085552,EPI_ISL_1110974)	4	[C3987T,C5512T,A10842C,C19186]	[ORF1a: T1241I, D3526A]	2020-12-29	4
CGB51298.404437	11	0.0267	(EPI_ISL_539601,EPI_ISL_1140195)	4	[T4941G,C10138T,G10882T,C15763]	[ORF1a: L1559R, M3539I]	2020-08-05	2
CGB399487.399488	11	0.0267	(EPI_ISL_1128241,EPI_ISL_1128240)	4	[C355T,C6541T,C10702T,C19018]	[ORF1b: P1851S]	2020-11-24	3
CGB566717.566722	11	0.0267	(EPI_ISL_1427567,EPI_ISL_1427565)	4	[T3156C,C3393T,C11816T,C18753]	[ORF1a: V964A, A1043V, P3851S]	2021-01-09	5
CGB933100.999224	11	0.0267	(EPI_ISL_2362659,EPI_ISL_2245343)	4	[T1885C,G3856T,G8013A,G21305]	[ORF1a: K1197N, S2583N][ORF1b: S2613N]	2021-04-14	5
CGB506054.506055	11	0.0267	(EPI_ISL_1361548,EPI_ISL_1361549)	4	[A1752G,C6636T,G17615A,A20472]	[ORF1a: Y496C, T2124I][ORF1b: R1383K]	2021-01-25	2
CGB917556.979415	11	0.0267	(EPI_ISL_2226005,EPI_ISL_2333371)	4	[C10332T,C21302T,C21304A,G21305]	[ORF1a: T3356I][ORF1b: P2612L, R2613S, S2613N]	2021-04-09	2
CGB447575.486535	11	0.0267	(EPI_ISL_1244243,EPI_ISL_1326017)	4	[G2167T,G3728T,T15375C,C18877]	[ORF1a: K634N, G1155C]	2021-02-09	2
CGB823763.874314	11	0.0267	(EPI_ISL_1984281,EPI_ISL_2116252)	4	[C10615T,G10793A,G15672A,A21138]	[ORF1a: V3510I]	2021-04-07	2
CGB503275.503280	11	0.0267	(EPI_ISL_1354526,EPI_ISL_1354517)	4	[C841T,G1264T,T18906C,T20874]		2021-02-17	2
CGB823708.874259	11	0.0267	(EPI_ISL_1984223,EPI_ISL_2116193)	4	[T1191C,G2786A,G3625A,G19614]	[ORF1a: L309P, V841I]	2021-04-04	2
CGB487734.531407	11	0.0267	(EPI_ISL_1327363,EPI_ISL_1410151)	4	[C683T,G6850T,G11851T,C21364]	[ORF1a: M3862I][ORF1b: P2633S]	2021-02-24	2
CGB284060.300366	11	0.0267	(EPI_ISL_937789,EPI_ISL_1247101)	4	[C4582T,C4927T,G6109A,C12784]		2021-01-13	5
CGB253471.280748	11	0.0267	(EPI_ISL_882230,EPI_ISL_992379)	4	[C4009T,A4916G,G9300A,C9714]	[ORF1a: I1551V, R3012K, T3150I]	2020-12-29	3
CGB319154.390264	11	0.0267	(EPI_ISL_1115092,OU024346)	4	[T1333C,C6936T,T10692C,C11344]	[ORF1a: S2224F, I3476T]	2021-01-19	36
CGB755995.815202	11	0.0267	(EPI_ISL_1903125,EPI_ISL_1968935)	4	[C593T,T4784C,C9532T,C12049]	[ORF1a: H110Y, F1507L]	2021-04-08	2
CGB256932.340952	14	0.0116	(EPI_ISL_887979,EPI_ISL_1029601)	5	[C398T,C15579T,C15600T,A17300G,G18984]	[ORF1a: H45Y][ORF1b: Y1278C, M1839I]	2020-12-11	2
CGB516367.947292	14	0.0116	(EPI_ISL_1379367,EPI_ISL_2273897)	5	[C5622T,C9724T,C12970T,G20274T,C20759]	[ORF1a: P1786L][ORF1b: M2269I, A2431V]	2021-01-25	2
CGB468255.661711	14	0.0116	(MW965631,EPI_ISL_1330462)	5	[T1309A,C10183T,C11750T,A14130G,C14790]	[ORF1a: N348K, L3829F]	2021-02-16	5
CGB235797.244983	14	0.0116	(EPI_ISL_855838,EPI_ISL_869713)	5	[G1463A,C3177T,C6843T,C10401T,A16534]	[ORF1a: G400S, P971L, S2193F, A3379V][ORF1b: S1023G]	2020-12-27	2
CGB150061.150845	14	0.0116	(EPI_ISL_711499,EPI_ISL_1874025)	5	[T1603C,C1884T,A2618G,C7945T,C12081]	[ORF1a: A540V, I785V, A3939V]	2020-11-01	59
CGB1000784.1000801	14	0.0116	(EPI_ISL_2365744,EPI_ISL_2365769)	5	[A1412T,T3802C,C9786A,T13075C,C16575]	[ORF1a: S383C, T3174N]	2021-04-25	2
CGB500170.500329	14	0.0116	(EPI_ISL_1347110,EPI_ISL_1347536)	5	[G4583A,T4585A,A14041G,C17304T,G20208]	[ORF1a: D1440N, N1440K][ORF1b: I192V]	2021-01-31	2
CGB348570.431667	14	0.0116	(EPI_ISL_1043238,EPI_ISL_1329461)	5	[G6536A,G10940A,A13815G,C14599T,C19269]	[ORF1a: G2091S, V3559I]	2021-01-14	6
CGB818534.820741	14	0.0116	(EPI_ISL_1972431,EPI_ISL_2110234)	5	[G942T,A1632G,C3587T,G8219T,G15444]	[ORF1a: R226M, K456R, H1108Y, V2652F][ORF1b: M659I]	2021-04-05	3
CGB617199.919504	17	0.0048	(EPI_ISL_1512859,MZ258187)	6	[C1420T,C1514T,C1722T,C5654T,C6723T,C8290]	[ORF1a: H417Y, A486V, T2153I]	2020-10-20	2
CGB175402.246890	17	0.0048	(EPI_ISL_754673,MZ167634)	6	[C3903T,C5512T,C6525T,G6865T,G8759A,G11534]	[ORF1a: P1213L, T2087I, K2200N, A2832T, G3757S]	2020-11-19	18
CGB587837.726631	17	0.0048	(MZ072348,EPI_ISL_2393182)	6	[C5184T,G9203A,T9678C,C11005A,A17496G,A20396]	[ORF1a: P1640L, D2980N, F3138S, H3580Q][ORF1b: K2310R]	2021-01-19	277
CGB150911.178426	17	0.0048	(EPI_ISL_759125,EPI_ISL_1872118)	6	[C4543T,C5310T,C8895T,G11011T,G17278T,A19811]	[ORF1a: T1682I, T2877I, W3582C][ORF1b: V1271L, K2115R]	2020-11-10	22
CGB183668.220543	20	0.0016	(EPI_ISL_830288,EPI_ISL_830319)	7	[C344T,T2328C,T3741C,A5890G,G13960A,C14809T,C19593]	[ORF1a: L27F, L688S, I1159T][ORF1b: V165I, R448C]	2020-11-26	24
CGB1003362.1003547	20	0.0016	(EPI_ISL_2375507,EPI_ISL_2376030)	7	[A1569T,A1571T,A1573C,G1574C,A3767T,A19674G,C19675]	[ORF1a: H435L, T436S, G437R, T1168S][ORF1b: Q2070K]	2021-03-26	2
CGB765647.815886	20	0.0016	(EPI_ISL_1804824,EPI_ISL_1970593)	7	[A21517C,G21518A,G21520C,G21523T,T21524C,T21525G,T21528]	[ORF1b: R2684Q, V2685L, V2686F, F2686S]	2021-02-16	16
CGB229316.231428	12	0.0335	(EPI_ISL_845756,MW491079)	4	[C364T,C1387T,G3338T,A7933]	[ORF1a: V1025L]	2020-03-25	5
CGB615873.615874	24	0.0008	(EPI_ISL_960832,EPI_ISL_960833)	8	[G2324C,G2329T,T2330TA,T2346TG,T3412A,T3602C,C8637T,C12043]	[ORF1a: A687P, L688F, C689FrameShiftMutation, I694FrameShiftMutation, Y1113H, T2791I]	2020-11-08	2
CGB267097.407034	15	0.0151	(EPI_ISL_909995,EPI_ISL_1145004)	5	[G8003T,G16068T,G16935T,C18788T,T20375]	[ORF1a: V2580F][ORF1b: E867D, M1156I, T1774I, I2303T]	2020-12-03	7
CGB196768.263590	15	0.0151	(EPI_ISL_790726,EPI_ISL_1457654)	5	[T1703C,A3174G,A4800G,C12473T,G18803]	[ORF1a: F480L, Q970R, K1512R][ORF1b: S1779I]	2020-12-03	8
CGB43589.44818	12	0.0335	(EPI_ISL_524744,MT953984)	4	[A3829G,A3830C,T3873A,C21541]	[ORF1a: S1189R, I1203N][ORF1b: L2692V]	2020-06-09	2
CGB432923.432930	15	0.0151	(EPI_ISL_1211773,EPI_ISL_1211762)	5	[T1833C,C5622T,C10594T,C13115A,C17977]	[ORF1a: I523T, P1786L, L4284I][ORF1b: L1504F]	2021-01-29	2
CGB72803.504672	12	0.0335	(EPI_ISL_577901,EPI_ISL_1358374)	4	[C2061T,C6568T,A13938G,G19816]	[ORF1a: A599V][ORF1b: V2117L]	2020-08-17	5
CGB144552.147932	18	0.0058	(EPI_ISL_699656,MW362554)	6	[C1218T,C5988T,C7869T,C10036T,T14556C,G17964]	[ORF1a: S318L, T1908I, S2535L][ORF1b: M1499I]	2020-03-05	2
CGB110238.112155	15	0.0151	(EPI_ISL_912614,EPI_ISL_634977)	5	[C1427T,C5052T,C6145T,C8334T,C16323]	[ORF1a: H388Y, P1596L, A2690V]	2020-03-09	13
CGB457415.457718	15	0.0151	(MW763281,MW805160)	5	[A1953T,C3984T,C8605T,G16741T,C20703]	[ORF1a: Q563L, T1240I][ORF1b: V1092F]	2021-02-11	3
CGB654712.655195	12	0.0335	(MW943636,MW944177)	4	[C1909A,G7223A,A8088C,C10198]	[ORF1a: F548L, A2320T, K2608T]	2021-02-18	2
CGB465707.480697	12	0.0335	(MW779791,MW792947)	4	[A9377G,C12439T,G16744A,T19354]	[ORF1a: I3038V][ORF1b: G1093S]	2021-02-02	2
CGB452493.652314	12	0.0335	(MW938679,MW752936)	4	[C3511T,C6720T,A12860G,C18060]	[ORF1a: T2152I, S4199G]	2020-12-18	4
CGB295405.295406	12	0.0335	(EPI_ISL_956398,EPI_ISL_956399)	4	[T1657C,C8127T,G14202A,C21304]	[ORF1a: A2621V][ORF1b: R2613C]	2020-03-09	2
CGB246737.379110	12	0.0335	(EPI_ISL_872515,EPI_ISL_1094730)	4	[G10180T,G11083T,C12049T,G21004]	[ORF1a: L3606F][ORF1b: A2513T]	2020-12-07	2
CGB302635.426832	15	0.0151	(MW593054,EPI_ISL_1225237)	5	[T5674C,G6127T,C7165T,C9118T,G19645]	[ORF1a: E1954D][ORF1b: V2060F]	2020-12-25	4
CGB221144.221146	15	0.0151	(EPI_ISL_831272,EPI_ISL_831271)	5	[G2424A,C12754T,A15979G,T18417C,A20027]	[ORF1a: C720Y][ORF1b: I838V, N2187S]	2020-11-21	3
CGB79157.117551	12	0.0335	(EPI_ISL_588159,OB992945)	4	[A12544G,A12622G,A12658G,A12715]		2020-09-15	5
CGB411739.501942	12	0.0335	(EPI_ISL_1157127,EPI_ISL_1351669)	4	[C799T,C10626T,C19245T,G19999]	[ORF1a: A3454V][ORF1b: V2178F]	2021-02-02	2
CGB502071.620933	15	0.0151	(EPI_ISL_1351914,EPI_ISL_1585455)	5	[C3176T,C7823T,C9611T,A14994T,C15024]	[ORF1a: P971S, H2520Y, L3116F]	2021-02-09	2
CGB302115.406254	12	0.0335	(EPI_ISL_965466,EPI_ISL_1407060)	4	[C1912T,G10323A,G12793T,T15663]	[ORF1a: R3353K, K4176N]	2020-09-21	3
CGB408001.408038	12	0.0335	(EPI_ISL_1147457,EPI_ISL_1147502)	4	[C2434T,T2537A,C9693T,C20759]	[ORF1a: L758M, A3143V][ORF1b: A2431V]	2021-01-14	2
CGB114615.114658	12	0.0335	(EPI_ISL_639260,EPI_ISL_639307)	4	[C9565T,C11916T,C12076T,C12781]	[ORF1a: S3884L]	2020-10-14	2
CGB564024.640400	12	0.0335	(EPI_ISL_1491313,EPI_ISL_1625104)	4	[A1487G,C1625T,T2447G,G5560]	[ORF1a: S408G, L454F, C728G]	2021-02-09	2
CGB144343.144345	12	0.0335	(EPI_ISL_698955,EPI_ISL_698957)	4	[T2011A,C11620T,C13740T,G20102]	[ORF1a: D582E][ORF1b: S2212I]	2020-05-01	2
CGB185990.233822	12	0.0335	(EPI_ISL_774941,MT775567)	4	[C8650T,G19858T,G20134T,G21123]	[ORF1b: A2131S, V2223L]	2020-06-16	2
CGB330875.394026	12	0.0335	(MW617715,MW687334)	4	[C1221T,C4824T,T5092C,C15237]	[ORF1a: T319I, S1520F]	2020-12-20	2
CGB508902.508903	21	0.002	(EPI_ISL_1366907,EPI_ISL_1366906)	7	[A6652T,C6672A,A15845T,A16180T,C16215T,C18788T,T21466]	[ORF1a: A2136D][ORF1b: E793V, R905W, T1774I, L2667M]	2020-12-17	2
CGB712009.712019	12	0.0335	(EPI_ISL_1695929,EPI_ISL_1695947)	4	[G3734A,T4510G,C12896T,C17762]	[ORF1a: D1157N, P4211S][ORF1b: A1432V]	2021-02-09	2
CGB633100.673958	12	0.0335	(EPI_ISL_1609961,MZ001174)	4	[C1288T,C3369T,T9070C,C10626]	[ORF1a: T1035I, A3454V]	2021-03-10	2
CGB780288.883094	12	0.0335	(EPI_ISL_1845414,EPI_ISL_2267162)	4	[C4423T,C7528T,T14103C,C15928]	[ORF1b: P821S]	2021-04-09	3
CGB651149.651150	12	0.0335	(EPI_ISL_1647741,EPI_ISL_1647740)	4	[G960A,C17949T,C18714T,G21137]	[ORF1a: R232H][ORF1b: R2557K]	2021-03-14	2
CGB826742.826743	15	0.0151	(EPI_ISL_1988599,EPI_ISL_1988600)	5	[T1100G,G1299T,A4759C,C10789T,T18784]	[ORF1a: S279A, G345V, E1498D][ORF1b: F1773L]	2021-04-17	2
CGB526317.608488	12	0.0335	(EPI_ISL_1401696,EPI_ISL_1524303)	4	[C3784T,C7105T,C16127A,A17881]	[ORF1b: T887K, T1472A]	2021-02-18	2
CGB853013.853014	18	0.0058	(EPI_ISL_2036942,EPI_ISL_2036941)	6	[G4255A,C5817T,C6286T,G6513T,C7119T,C19145]	[ORF1a: A1851V, S2083I, S2285F][ORF1b: S1893F]	2021-03-10	2
CGB356052.389222	12	0.0335	(EPI_ISL_1057249,EPI_ISL_1107976)	4	[G9479T,T9697C,G11083T,C11750]	[ORF1a: G3072C, L3606F, L3829F]	2021-01-24	3
CGB620005.658083	12	0.0335	(EPI_ISL_1584037,EPI_ISL_1740550)	4	[C2822T,T3451C,C6883T,G13128]	[ORF1a: L853F, G4288A]	2021-03-22	5
CGB737891.795433	15	0.0151	(EPI_ISL_1877269,EPI_ISL_1869647)	5	[C4710A,T6238C,C7732T,C8152T,T16173]	[ORF1a: A1482D]	2021-03-10	2
CGB469837.469838	12	0.0335	(EPI_ISL_1279092,EPI_ISL_1279091)	4	[C4543T,-11288TCTGGTTTT,G13993T,A17615]	[ORF1a: -3675SGF][ORF1b: A176S, K1383R]	2021-01-01	2
CGB821544.871475	63	9.9518e-10	(EPI_ISL_1980269,EPI_ISL_2111434)	20	[T4492C,A4493C,A4494C,A4495T,A4496G,T4497C,A4500T,A4501C,G4502C,A4503G,G4504C,G4505A,G4506T,T4507G,G4508C,T4509C,G4510C,G4511C,T4512A,T4513]	[ORF1a: K1410Q, Q1410P, I1411V, V1411A, Q1412L, E1413Q, Q1413R, G1414S, S1414I, I1414M, V1415L, L1415P, V1416L, L1416H, H1416Q]	2021-02-16	2
CGB21745.381288	35	4.5951e-05	(EPI_ISL_474976,MW674823)	11	[A3314G,C4071T,G4207T,G4300T,T5767C,T9260C,G9497T,C9502T,T9676C,T15167C,C17304]	[ORF1a: T1017A, T1269I, S2999P, V3078F][ORF1b: L567S]	2020-03-04	2
CGB477282.477291	16	0.0194	(EPI_ISL_1302568,EPI_ISL_1302579)	5	[C4230T,C4543T,A6518G,C18032T,T20811]	[ORF1a: T1322I, K2085E][ORF1b: T1522I]	2021-01-23	3
CGB264807.346819	16	0.0194	(EPI_ISL_906730,EPI_ISL_1040962)	5	[A12088G,C13767T,T14454C,C15600A,C16349]	[ORF1b: S961L]	2020-12-22	2
CGB625877.625893	16	0.0194	(EPI_ISL_1596289,EPI_ISL_1596305)	5	[C1913T,C3096T,C4980T,C5826T,G17331]	[ORF1a: R550C, S944L, T1572I, T1854I][ORF1b: E1288D]	2021-03-04	7
CGB327721.384104	16	0.0194	(EPI_ISL_1101718,EPI_ISL_996854)	5	[A2923G,C10833T,A12594G,T14313C,C17304]	[ORF1a: A3523V, Q4110R]	2021-01-14	4
CGB868205.868225	61	2.9441e-09	(EPI_ISL_2102059,EPI_ISL_2102047)	19	[G19340T,G19342A,G19343A,C19344T,T19347A,G19348A,-19366C,T19383A,G19384T,A19385G,C19386T,A19387G,T19389G,G19455A,TAACACGTT19460-,C19470A,T19473A,C19495CATCATGCAA,A19509]	[ORF1b: S1958I, G1959S, S1959N, F1960L, V1961I, 1967FrameShiftMutation, D1973Y, Y1973C, N1974D, D1974E, STRC1998S, N2002K, H2010HHAN]	2020-01-28	5
CGB15232.51236	13	0.041	(EPI_ISL_539532,EPI_ISL_455325)	4	[A391G,C635T,C3792T,T4579]	[ORF1a: R124C, A1176V]	2019-12-30	2
CGB33525.33526	13	0.041	(MT820128,EPI_ISL_509424)	4	[C7420A,C12073T,C16289T,G20679]	[ORF1b: A941V]	2020-04-28	4
CGB611766.629240	13	0.041	(EPI_ISL_1616983,MZ172153)	4	[C823T,C1938T,C3990T,G10521]	[ORF1a: S558F, T1242I, C3419F]	2021-02-23	7
CGB640931.698835	13	0.041	(MZ015048,EPI_ISL_1792933)	4	[C3101G,C5654T,C6538T,T8566]	[ORF1a: Q946E]	2021-03-13	4
CGB175232.301758	13	0.041	(MW586574,EPI_ISL_754504)	4	[C5730T,C10440T,C11572T,G18210]	[ORF1a: T1822I, A3392V][ORF1b: M1581I]	2020-11-09	3
CGB150107.150389	13	0.041	(EPI_ISL_748987,EPI_ISL_1875498)	4	[C9866T,A10729G,T12010C,C16092]	[ORF1a: L3201F]	2020-11-07	197
CGB144697.144698	13	0.041	(EPI_ISL_699864,EPI_ISL_699865)	4	[C13620T,C16523T,C17410T,G17679]	[ORF1b: T1019I, R1315C]	2020-06-03	2
CGB1000070.1000236	13	0.041	(EPI_ISL_2363996,EPI_ISL_2363821)	4	[C1449T,C5144T,C5907T,C18029]	[ORF1a: T395I, T1881I][ORF1b: A1521V]	2021-04-08	5
CGB136721.146019	13	0.041	(EPI_ISL_703212,EPI_ISL_673701)	4	[A6256G,C11325T,C13225T,G13459]	[ORF1a: S3687L]	2020-11-01	6
CGB249828.493448	13	0.041	(EPI_ISL_1334536,EPI_ISL_968147)	4	[G3403T,C7113T,T11125C,C18312]	[ORF1a: T2283I]	2020-05-09	3
CGB37428.37429	13	0.041	(EPI_ISL_514345,EPI_ISL_514347)	4	[C2062T,A2810G,A10317G,C16323]	[ORF1a: I849V, K3351R]	2020-06-10	13
CGB663130.695100	13	0.041	(MZ006482,EPI_ISL_1669081)	4	[C1875T,C4668T,C4780T,T6820]	[ORF1a: A537V, S1468F]	2021-03-09	3
CGB79051.105357	13	0.041	(EPI_ISL_624947,EPI_ISL_636695)	4	[A6248G,T7767C,G12728A,C20759]	[ORF1a: N1995D, I2501T, A4155T][ORF1b: A2431V]	2020-09-16	10
CGB132474.159887	26	0.0012	(EPI_ISL_730091,EPI_ISL_962794)	8	[A3350G,C6449T,G7037T,C8139T,C11956T,G20995T,C21304A,G21305]	[ORF1a: S1029G, L2062F, G2258C, S2625F][ORF1b: G2510C, R2613S, S2613N]	2020-08-12	13
CGB437838.464014	13	0.041	(MW733480,MW778324)	4	[T1998A,C9534T,A14026T,C19961]	[ORF1a: L578Q, T3090I][ORF1b: M187L, T2165M]	2020-12-29	7
CGB305361.349305	13	0.041	(EPI_ISL_970334,EPI_ISL_1044063)	4	[C6117T,C7299T,C16260T,C16887]	[ORF1a: A1951V, A2345V]	2021-01-12	2
CGB481358.528462	13	0.041	(EPI_ISL_1315191,MZ083407)	4	[C7528T,C14322T,A14736G,T18465]		2021-02-12	14
CGB359573.385496	13	0.041	(EPI_ISL_1063225,EPI_ISL_1103254)	4	[C6843A,T7939C,C17172T,A17906]	[ORF1a: S2193Y][ORF1b: N1480S]	2021-01-27	3
CGB575136.757045	13	0.041	(EPI_ISL_1461541,EPI_ISL_1906597)	4	[G1379A,C5826T,G6981T,C13730]	[ORF1a: A372T, T1854I, C2239F][ORF1b: A88V]	2021-02-22	3
CGB329175.329200	13	0.041	(EPI_ISL_1006706,EPI_ISL_1006177)	4	[C5007A,C9836T,C14220T,C16073]	[ORF1a: T1581K][ORF1b: A869V]	2021-01-18	5
CGB651052.760009	13	0.041	(EPI_ISL_1647623,EPI_ISL_2351258)	4	[C1613T,C9857T,C10376T,C11750]	[ORF1a: L450F, P3371S, L3829F]	2021-03-13	10
CGB433036.434883	13	0.041	(EPI_ISL_1212856,EPI_ISL_1218545)	4	[C3096T,T19074C,G19340T,C19955]	[ORF1a: S944L][ORF1b: S1958I, T2163I]	2021-01-27	2
CGB256096.389349	13	0.041	(EPI_ISL_1108057,EPI_ISL_1107826)	4	[G890A,C8499T,C14119T,A14373]	[ORF1a: G209S, A2745V][ORF1b: P218S]	2021-01-02	6
CGB420711.495512	20	0.0089	(EPI_ISL_1448148,EPI_ISL_1523970)	6	[C5691T,C17745T,G20263A,A20264T,A20265T,A21137]	[ORF1a: A1809V][ORF1b: E2266K, K2266I, K2557R]	2021-01-26	12
CGB526589.526596	40	2.112e-05	(EPI_ISL_1402350,EPI_ISL_1402343)	12	[A5388C,T9804G,A9809C,T9812G,-11288TCTGGTTTT,T12431G,A14113C,A15177C,G15598A,C17104T,A20268G,G20808]	[ORF1a: D1708A, L3180R, T3182P, F3183V, -3675SGF, C4056G][ORF1b: T216P, V711I, H1213Y]	2020-11-01	2
CGB378397.618029	17	0.0245	(EPI_ISL_1532164,EPI_ISL_1532203)	5	[C335T,C5806T,G11842A,T19839C,G20275]	[ORF1a: R24C][ORF1b: D2270Y]	2020-05-12	4
CGB38510.38557	17	0.0245	(EPI_ISL_516527,EPI_ISL_516475)	5	[A1407G,C5183T,C13255T,C16293T,C17939]	[ORF1a: E381G, P1640S][ORF1b: A1491V]	2020-06-28	5
CGB20197.73202	17	0.0245	(EPI_ISL_578729,EPI_ISL_801988)	5	[G7312A,G7331A,C8619T,C9994T,G11150]	[ORF1a: V2356I, A2785V, V3629I]	2020-03-08	3
CGB213510.262742	17	0.0245	(EPI_ISL_819270,EPI_ISL_903777)	5	[C7011T,T7348A,C11001T,C11130T,C18131]	[ORF1a: A2249V, N2361K, T3579I, S3622F][ORF1b: T1555I]	2020-12-03	2
CGB88768.88818	17	0.0245	(EPI_ISL_602679,EPI_ISL_602736)	5	[T2620A,A8500T,G11083T,C11919T,C15026]	[ORF1a: L3606F, S3885F][ORF1b: A520V]	2020-08-12	3
CGB236888.236889	17	0.0245	(MW509798,MW509799)	5	[C9679T,C12815T,C13548T,G14785T,T14904]	[ORF1b: A440S]	2020-12-16	2
CGB302340.954299	17	0.0245	(EPI_ISL_966495,EPI_ISL_2283139)	5	[C3096T,A3238C,C4999T,C11750T,C19983]	[ORF1a: S944L, Q991H, L3829F]	2021-01-01	2
CGB523261.538728	17	0.0245	(MW849186,MW870866)	5	[C583T,T12139C,C12357T,C13990A,G15451]	[ORF1a: T4031I][ORF1b: Q175K, G662S]	2021-02-04	10
CGB175576.175593	17	0.0245	(MW423686,EPI_ISL_755574)	5	[A4964G,-11288TCTGGTTTG,A12162G,A17615G,T21537]	[ORF1a: T1567A, -3675SGL, Q3966R][ORF1b: K1383R, D2690E]	2020-12-09	2
CGB763848.915807	17	0.0245	(EPI_ISL_1791636,EPI_ISL_2216150)	5	[C5093T,A5897C,C6606T,C6954T,C20515]	[ORF1a: H1610Y, K1878Q, S2114F, T2230I][ORF1b: L2350V]	2021-03-25	2
CGB367050.652336	24	0.0045	(EPI_ISL_1074642,MW938731)	7	[C2485T,C7303T,C9561T,C10645T,C15714T,C17010T,C21459]	[ORF1a: S3099L]	2020-11-12	3
CGB868983.868991	21	0.0112	(EPI_ISL_2105377,EPI_ISL_2105390)	6	[C2299T,A8972G,C10116T,C11620T,T14476C,C19151]	[ORF1a: I2903V, T3284I][ORF1b: Y337H, A1895V]	2020-12-18	2
CGB209444.209547	28	0.0018	(MW467435,EPI_ISL_812800)	8	[A1202T,G6077T,T10118C,C10416T,C13225T,G14999T,C18788T,C18912]	[ORF1a: N313Y, A1938S, C3285R, S3384L][ORF1b: S511I, T1774I]	2020-04-26	2
CGB373931.373934	28	0.0018	(EPI_ISL_1085170,EPI_ISL_1085164)	8	[G6167T,G6169T,G6170A,C6171T,T11859A,G11863C,A11867T,C11868]	[ORF1a: V1968L, L1968F, A1969T, T1969I, V3865E, K3866N, T3868S, S3868*]	2020-09-13	2
CGB420642.420662	21	0.0112	(EPI_ISL_1180806,EPI_ISL_1180795)	6	[C346T,C4320T,C5869T,C8772T,C10277T,C17410]	[ORF1a: A1352V, T2836I, L3338F][ORF1b: R1315C]	2021-01-17	3
CGB444921.444922	25	0.0048	(EPI_ISL_1240620,EPI_ISL_1240621)	7	[A11439G,A15085G,A15159G,T15675C,C17550T,C19269T,T19350]	[ORF1a: N3725S][ORF1b: S540G]	2021-01-28	2
CGB618532.618533	25	0.0048	(EPI_ISL_1577292,EPI_ISL_1577291)	7	[C884T,C897T,C5812T,C15371T,A17615G,C17634T,C19854]	[ORF1a: R207C, A211V][ORF1b: T635M, K1383R]	2021-01-19	2
CGB407956.571749	18	0.0267	(EPI_ISL_1432866,EPI_ISL_1722689)	5	[C337T,C4795T,C14599T,C15017T,T21237]	[ORF1b: A517V, F2590L]	2020-12-15	11
CGB35393.35394	18	0.0267	(EPI_ISL_560976,EPI_ISL_510874)	5	[A2206C,C3961T,C6696T,C7299T,C13517]	[ORF1a: E647D, P2144L, A2345V][ORF1b: T17I]	2020-05-16	8
CGB52723.262696	18	0.0267	(EPI_ISL_903726,EPI_ISL_1197977)	5	[C12880T,G15016T,C15017T,C17746T,C21161]	[ORF1b: A517S, S517L, P1427S, A2565V]	2020-08-07	153
CGB437383.523425	18	0.0267	(MW731190,MW825624)	5	[C5427T,G7829T,G11083T,A15171G,C20016]	[ORF1a: T1721I, V2522F, L3606F]	2021-01-05	2
CGB94111.243309	18	0.0267	(EPI_ISL_609786,EPI_ISL_868828)	5	[G6533T,G11634T,C13046T,C13115T,G13960]	[ORF1a: V2090F, C3790F, P4261S][ORF1b: V165I]	2020-09-18	2
CGB378393.618047	18	0.0267	(EPI_ISL_1093173,EPI_ISL_1532182)	5	[C1471T,C6633T,C16308T,A20800T,A21053]	[ORF1a: A2123V][ORF1b: T2445S, Y2529F]	2020-07-30	2
CGB221700.221705	18	0.0267	(EPI_ISL_832137,EPI_ISL_832142)	5	[T325G,C5147T,C11208T,T11773C,C15240]	[ORF1a: R1628C, A3648V]	2020-11-23	2
CGB440429.867150	18	0.0267	(EPI_ISL_1210334,EPI_ISL_2096923)	5	[G2231A,T5356C,C5812T,G9928T,G21123]	[ORF1a: A656T, M3221I]	2020-12-02	2
CGB209447.209550	22	0.0134	(MW467438,EPI_ISL_812803)	6	[G3286T,C6558T,G10793T,A12451G,C13536T,T19497]	[ORF1a: E1007D, A2098V, V3510F, I4062M][ORF1b: H2010Q]	2020-06-12	2
CGB161761.173723	33	0.0009	(EPI_ISL_732746,MW420916)	9	[T2998C,C3743T,G4399T,G9652T,A13712G,A15189T,G15910T,C17285T,C19011]	[ORF1a: H1160Y, M1378I, M3129I][ORF1b: K82R, R574S, D815Y, S1273L]	2020-07-25	2
CGB45479.45511	22	0.0134	(EPI_ISL_551781,OB993816)	6	[C829T,C1960T,C5301T,C13247T,C14937T,T18144]	[ORF1a: A1679V]	2020-03-04	120
CGB477424.477457	22	0.0134	(EPI_ISL_1302784,EPI_ISL_1302754)	6	[C835T,A6031C,C9319T,G10097A,C10755T,C13536]	[ORF1a: K1922N, G3278S, A3497V]	2021-01-28	16
CGB29424.58371	26	0.006	(EPI_ISL_492193,EPI_ISL_556223)	7	[C4084T,G5716A,C6568T,C6628T,C7528T,C9298T,C19524]		2020-05-08	8
CGB428960.607935	34	0.0012	(EPI_ISL_1522133,EPI_ISL_1597109)	9	[A4926G,C7564A,C8139T,G9203A,T9867C,C11308A,C12049T,C17074T,C17339]	[ORF1a: D1554G, S2625F, D2980N, L3201P, D3681E][ORF1b: L1203F, A1291V]	2020-12-19	12
CGB458173.476791	19	0.0307	(EPI_ISL_1300566,EPI_ISL_1300578)	5	[T3477C,C5622T,C5822T,G13858T,T18471]	[ORF1a: V1071A, P1786L, L1853F][ORF1b: D131Y]	2021-01-07	3
CGB379213.578015	19	0.0307	(EPI_ISL_1094841,MW888117)	5	[C1441T,G3085T,G10098A,G11083T,G17749]	[ORF1a: E940D, G3278D, L3606F][ORF1b: A1428S]	2020-12-15	2
CGB119097.995548	19	0.0307	(EPI_ISL_645742,OB993501)	5	[G1742A,T2080C,T3488C,C8389T,C10340]	[ORF1a: G493S, P3359S]	2020-10-12	2
CGB869129.869130	19	0.0307	(EPI_ISL_2105844,EPI_ISL_2105845)	5	[G3871T,C4686T,C15222T,C17491T,C21077]	[ORF1a: K1202N, T1474I][ORF1b: P1342S, T2537I]	2021-04-13	2
CGB441787.441808	19	0.0307	(EPI_ISL_1219176,EPI_ISL_1219197)	5	[C1314T,G1619A,A10904G,T11522C,A20036]	[ORF1a: T350I, E452K, S3547G, F3753L][ORF1b: N2190S]	2021-01-07	2
CGB380094.387243	19	0.0307	(EPI_ISL_1096322,EPI_ISL_1111047)	5	[C2110T,C10519T,T14259C,C17004T,C20703]		2020-12-28	2
CGB300539.323290	19	0.0307	(EPI_ISL_964261,EPI_ISL_990310)	5	[C2395T,A20136T,C21302T,C21304A,G21305]	[ORF1b: P2612L, R2613S, S2613N]	2021-01-06	2
CGB737731.846852	19	0.0307	(EPI_ISL_2025635,EPI_ISL_2299209)	5	[C1663T,A2439C,C4698T,G4841A,T5923]	[ORF1a: E725A, S1478F, E1526K]	2021-03-13	30
CGB628082.827100	19	0.0307	(EPI_ISL_1599390,EPI_ISL_1989164)	5	[C5826T,C6525T,C12473T,A12622G,A21135]	[ORF1a: T1854I, T2087I]	2021-03-03	2
CGB157164.579390	23	0.0158	(EPI_ISL_723519,MW897459)	6	[G702T,C9515T,C10078T,A10317G,G10523C,G17371]	[ORF1a: G146V, K3351R, V3420L][ORF1b: A1302S]	2020-10-06	2
CGB649890.676222	23	0.0158	(EPI_ISL_1644758,EPI_ISL_1720414)	6	[G440T,C3092T,T3166C,G5155A,A10114G,C11124]	[ORF1a: G59C, P943S, A3620V]	2021-03-17	2
CGB564391.667415	23	0.0158	(EPI_ISL_1492888,EPI_ISL_2003352)	6	[C1973T,C5822T,C7728T,C11674T,T12856C,C20104]	[ORF1a: L1853F, S2488F][ORF1b: L2213F]	2021-02-24	4
CGB615784.615786	27	0.0072	(EPI_ISL_888820,EPI_ISL_961133)	7	[T913C,G5276A,A5277G,T5278A,A5279T,G7561A,A16895]	[ORF1a: D1671N, N1671S, S1671R, N1672Y][ORF1b: N1143T]	2020-12-23	3
CGB406725.410569	31	0.0034	(EPI_ISL_1154564,EPI_ISL_1149238)	8	[C292T,C1218T,C5183T,C6027T,T7633C,T9525C,T14401C,A18270]	[ORF1a: S318L, P1640S, P1921L, M3087T][ORF1b: F312L]	2020-12-21	5
CGB532232.618284	20	0.0349	(EPI_ISL_1411159,EPI_ISL_1534698)	5	[G3663T,C4999T,A5030T,C9967T,G21123]	[ORF1a: S1133I, T1589S]	2021-01-09	2
CGB458282.463062	28	0.0089	(MW766769,MW772082)	7	[G1914A,C3177T,C4534T,T4948G,G5206T,C6365A,T20562]	[ORF1a: R550H, P971L, M1647I, Q2034K]	2020-12-30	2
CGB197344.239570	24	0.0194	(EPI_ISL_860970,EPI_ISL_791487)	6	[C3425T,C3775T,C5348T,G9497A,T14742C,G18433]	[ORF1a: P1054S, V3078I][ORF1b: D1656N]	2020-11-27	3
CGB421575.421576	28	0.0089	(EPI_ISL_1186200,EPI_ISL_1186202)	7	[C7355T,C9559T,C10029T,C14267T,T14991G,T20799C,T21408]	[ORF1a: L2364F, T3255I][ORF1b: T267M, D508E]	2021-01-20	2
CGB353097.839257	20	0.0349	(EPI_ISL_1049847,MZ164831)	5	[C8748T,T11953C,C16691T,T17867C,C19269]	[ORF1a: A2828V][ORF1b: A1075V, V1467A]	2021-01-18	2
CGB132822.142225	20	0.0349	(EPI_ISL_668182,EPI_ISL_683483)	5	[A2015G,C5183T,T5854A,T11418C,C12073]	[ORF1a: M584V, P1640S, V3718A]	2020-10-20	3
CGB710878.710879	24	0.0194	(EPI_ISL_1679867,EPI_ISL_1679869)	6	[C8067T,G8179T,C8441A,A15782G,G18756T,G20433]	[ORF1a: T2601I][ORF1b: N772S, M2322I]	2021-03-11	2
CGB227081.227100	20	0.0349	(EPI_ISL_842703,EPI_ISL_842708)	5	[G599T,C7420A,G9526A,G19735T,G19900]	[ORF1a: G112C, M3087I][ORF1b: D2090Y, A2145S]	2020-11-13	4
CGB979560.979561	20	0.0349	(EPI_ISL_2333535,EPI_ISL_2333537)	5	[C683T,G3403T,A7591C,G10151T,A11246]	[ORF1a: K2442N, D3296Y, M3661V]	2020-07-14	3
CGB726705.911386	32	0.004	(MZ072461,MZ254199)	8	[T2749C,T6541C,G6613A,T6762C,T6954C,T12778C,C14676T,C15279]	[ORF1a: I2166T, I2230T]	2021-02-12	2
CGB800885.800891	20	0.0349	(EPI_ISL_1920697,EPI_ISL_2226575)	5	[C2221T,G2229A,G10900T,G13348T,G16943]	[ORF1a: C655Y, L3545F][ORF1b: S1159I]	2021-02-10	11
CGB400846.400857	20	0.0349	(EPI_ISL_1130288,EPI_ISL_1130310)	5	[TGGTCATGTTATGGT508-,AAGTCATTT686-,G1508A,C4206T,T14454]	[ORF1a: HGHVMV81H, KSF141-, G415S, A1314V]	2021-01-16	2
CGB823701.874252	28	0.0089	(EPI_ISL_1984216,EPI_ISL_2116186)	7	[T6781C,C7420T,C7712T,C8619T,C9786A,C10798T,A18789]	[ORF1a: P2483S, A2785V, T3174N]	2021-03-18	2
CGB37422.37423	49	0.0001	(MT889692,EPI_ISL_514753)	12	[G747T,G1212C,A1731C,A3405C,A3414C,T3605C,G6741T,A8052G,C11162A,A13992G,A16044T,G18315]	[ORF1a: W161L, C316S, E489A, E1047A, K1050T, C1114R, R2159L, N2596S, H3633N]	2020-03-12	2
CGB637511.638129	29	0.01	(EPI_ISL_1618791,EPI_ISL_1619498)	7	[T376G,T445C,C469T,G625T,G1439T,C5183T,G17334]	[ORF1a: D37E, K120N, G392C, P1640S]	2020-11-07	4
CGB381216.473752	25	0.024	(EPI_ISL_1109522,EPI_ISL_1290606)	6	[C3261T,G4105A,A6841G,A10420G,G11083T,T16374]	[ORF1a: T999I, L3606F]	2020-12-31	2
CGB368270.394311	25	0.024	(EPI_ISL_1076373,EPI_ISL_1121164)	6	[C1225T,C2847T,T12340A,C19961T,C20628T,A21390]	[ORF1a: T861I][ORF1b: T2165M]	2021-01-14	2
CGB506019.506030	21	0.041	(EPI_ISL_1361524,EPI_ISL_1366911)	5	[C934T,T4660C,C11835T,C19660T,C20402]	[ORF1a: T3857I][ORF1b: H2065Y, S2312L]	2020-12-04	4
CGB52163.70568	21	0.041	(EPI_ISL_540907,EPI_ISL_573957)	5	[G2036A,G14547A,T18567C,A18752G,G19300]	[ORF1a: A591T][ORF1b: N1762S, V1945I]	2020-08-08	2
CGB524301.604135	21	0.041	(EPI_ISL_1579357,EPI_ISL_1628383)	5	[C412A,C904T,C2509T,C7303T,G12917]	[ORF1a: D4218N]	2021-01-23	19
CGB615540.615670	21	0.041	(EPI_ISL_1580043,EPI_ISL_1580273)	5	[T826C,C2094T,A9291G,C18060A,T18240]	[ORF1a: S610L, D3009G]	2021-01-29	2
CGB713954.758645	21	0.041	(EPI_ISL_1912100,EPI_ISL_2392572)	5	[A489G,A5499T,C6628T,T14259C,C17678]	[ORF1a: D75G, K1745I][ORF1b: T1404M]	2021-03-16	47
CGB609452.636092	21	0.041	(EPI_ISL_1539476,EPI_ISL_1617098)	5	[G13404T,C13405G,T13406C,G13407T,T13408]	[ORF1a: G4380V, C4381R, R4381L]	2021-02-21	3
CGB526245.610229	21	0.041	(EPI_ISL_1401606,EPI_ISL_1543922)	5	[G510T,G520T,A686G,T694A,C12676]	[ORF1a: G82V, M85I, K141E, F143L]	2021-02-09	2
CGB363132.386663	26	0.0267	(EPI_ISL_1069333,EPI_ISL_1110063)	6	[C2695T,C9451T,G10368A,A16482G,G18028T,T19158]	[ORF1a: R3368H][ORF1b: A1521S]	2020-12-31	3
CGB155393.155575	39	0.0027	(EPI_ISL_720931,EPI_ISL_721164)	9	[C2005T,C2910T,C6690T,C9996T,C11339T,C11833T,G12274T,C15738T,G18907]	[ORF1a: T882I, A2142V, S3244L, K4003N][ORF1b: V1814F]	2020-10-09	2
CGB813671.914945	26	0.0267	(EPI_ISL_1966117,EPI_ISL_2346056)	6	[T1477C,C2013T,C2221T,C9344A,T9346A,C21054]	[ORF1a: A583V, L3027I]	2020-12-02	8
CGB337115.421353	35	0.006	(EPI_ISL_1021681,EPI_ISL_1184147)	8	[G2585A,A7548G,C8389T,A9204C,T9352C,C9487T,C10733T,A12463]	[ORF1a: V774I, N2428S, D2980A, L3490F]	2020-12-13	8
CGB246903.345710	35	0.006	(EPI_ISL_872916,EPI_ISL_1039131)	8	[A3954G,C6120T,G6368A,C8836T,C10252T,A11252G,C18131T,T19293]	[ORF1a: K1230R, S1952L, G2035R, I3663V][ORF1b: T1555I]	2020-10-30	2
CGB165156.293103	22	0.0486	(EPI_ISL_737939,EPI_ISL_1469329)	5	[A2893C,C3695T,C4551T,G5554T,A15667]	[ORF1a: T1429I, K1763N][ORF1b: N734H]	2020-06-21	3
CGB193102.193992	22	0.0486	(EPI_ISL_786758,EPI_ISL_784636)	5	[C2504T,G7675T,T13929C,C18183T,A18575]	[ORF1a: L747F][ORF1b: D1703A]	2020-06-10	6
CGB194326.194520	22	0.0486	(EPI_ISL_786522,EPI_ISL_786862)	5	[G2447T,C10954T,C15352T,C17012T,C20133]	[ORF1a: G728C][ORF1b: L629F, S1182L]	2020-09-23	2
CGB341691.345429	22	0.0486	(EPI_ISL_1038659,EPI_ISL_1372991)	5	[A3277G,G7091T,C16469T,T18083C,C20091]	[ORF1a: V2276F][ORF1b: P1001L, I1539T]	2020-12-27	9
CGB256692.342268	22	0.0486	(EPI_ISL_1032513,MW783156)	5	[G488T,C4965T,C7224T,C18568T,A19892]	[ORF1a: D75Y, T1567I, A2320V][ORF1b: L1701F, D2142G]	2020-12-12	8
CGB515953.526677	22	0.0486	(EPI_ISL_1378861,EPI_ISL_1402526)	5	[C9907T,C10029T,C15240T,C17747T,G18266]	[ORF1a: T3255I][ORF1b: P1427L, R1600H]	2020-12-19	2
CGB504624.504625	22	0.0486	(EPI_ISL_1358325,EPI_ISL_1358326)	5	[T550C,G1495T,T2692A,G4510T,C17999]	[ORF1b: T1511I]	2021-02-05	2
CGB747943.787792	22	0.0486	(EPI_ISL_1889985,EPI_ISL_1865182)	5	[G5164A,C10116T,C21302T,C21304A,G21305]	[ORF1a: T3284I][ORF1b: P2612L, R2613S, S2613N]	2021-03-11	5
CGB317880.357313	22	0.0486	(EPI_ISL_1059666,EPI_ISL_1004057)	5	[C3653T,A5829G,C13115T,C18508T,G18816]	[ORF1a: L1130F, K1855R][ORF1b: L1681F]	2020-10-15	6
CGB144767.144791	22	0.0486	(EPI_ISL_699967,EPI_ISL_699958)	5	[A1022G,T1285G,G10540T,C10833T,A11546]	[ORF1a: T253A, M3425I, A3523V, M3761V]	2020-06-19	5
CGB732618.864165	22	0.0486	(EPI_ISL_2090639,MZ279174)	5	[T1606C,A4894T,A12162G,T15474C,A21551]	[ORF1a: Q3966R][ORF1b: N2695S]	2021-03-22	6
CGB437341.480467	31	0.0138	(MW731143,MW792705)	7	[G9479T,C9663T,A12397G,C14220T,G16943T,A17527G,C19263]	[ORF1a: G3072C, T3133I][ORF1b: S1159I, T1354A]	2021-01-07	2
CGB416569.421300	40	0.0033	(EPI_ISL_1173202,MW711159)	9	[C2508T,A3291G,G4136T,C6310T,C11396T,C15017T,C15352T,C20133T,A21456]	[ORF1a: P748L, Q1009R, V1291F, L3711F][ORF1b: A517V, L629F]	2020-11-20	2
CGB526590.526597	40	0.0033	(EPI_ISL_1402351,EPI_ISL_1402344)	9	[C6255T,C6402T,C7063T,G10282A,T12169A,C16887T,C17750T,C18647A,C19524]	[ORF1a: A1997V, P2046L][ORF1b: A1428V, P1727H]	2020-11-01	2
CGB388437.523582	27	0.0267	(MW686386,MW825862)	6	[C683T,C2003T,C6312T,A8967G,A13308G,C14189]	[ORF1a: L580F, T2016I, K2901R, K4348R][ORF1b: A241V]	2020-12-19	2
CGB378312.378313	27	0.0267	(EPI_ISL_1093000,EPI_ISL_1093001)	6	[C673T,C815T,A9079G,C9988T,C12733T,G13850]	[ORF1a: R184C][ORF1b: G128V]	2020-12-30	2
CGB917177.917178	27	0.0267	(EPI_ISL_2220372,EPI_ISL_2220375)	6	[C3165T,C3777T,T5100C,C13424A,C15557T,T18086]	[ORF1a: A967V, T1171I, L1612S, R4387S][ORF1b: A697V, I1540T]	2021-04-02	2
CGB373929.373933	45	0.0016	(EPI_ISL_1085167,EPI_ISL_1085094)	10	[A6162T,C6171T,A21166T,T21542G,G21544T,T21545C,A21547G,A21548T,C21549T,A21550]	[ORF1a: D1966V, A1969V][ORF1b: K2567*, L2692R, V2693F, F2693S, N2694D, D2694V, N2695H]	2020-09-19	2
CGB599222.651778	28	0.0307	(EPI_ISL_1560917,MZ153638)	6	[C1282T,C2455T,C7869T,C20178T,C21304A,G21305]	[ORF1a: S2535L][ORF1b: R2613S, S2613N]	2021-02-16	9
CGB169361.169372	28	0.0307	(EPI_ISL_746036,EPI_ISL_746062)	6	[C3177T,C11941T,G15327T,G16853T,C16985T,G20670]	[ORF1a: P971L][ORF1b: M620I, G1129V, T1173I]	2020-07-19	2
CGB283402.283453	28	0.0307	(EPI_ISL_936803,EPI_ISL_936666)	6	[C9348T,C10191T,T15156C,G16968T,C18329T,G20962]	[ORF1a: T3028I, S3309F][ORF1b: E1167D, T1621I, D2499N]	2020-11-17	3
CGB511121.511126	28	0.0307	(EPI_ISL_1372047,EPI_ISL_1372041)	6	[A4141G,G5990C,G8653T,C9661T,G9805A,G17944]	[ORF1a: E1909Q, M2796I][ORF1b: V1493L]	2020-07-25	4
CGB344295.479245	33	0.0186	(EPI_ISL_1035486,EPI_ISL_1311617)	7	[C527T,C583T,C4543T,C5365T,T10528C,A11782G,G18811]	[ORF1b: D1782N]	2020-12-09	4
CGB823099.823198	33	0.0186	(EPI_ISL_1983442,EPI_ISL_2118480)	7	[C745T,A929G,C6196T,C8917T,C14262T,C16470A,G17019]	[ORF1a: I222V][ORF1b: E1184D]	2021-03-25	8
CGB868214.868216	38	0.0091	(EPI_ISL_2102050,EPI_ISL_2102047)	8	[G19300A,T19305C,A19306ATGCAT,T21170C,A21171T,T21363G,C21364A,C21365]	[ORF1b: V1945I, K1947FrameShiftMutation, I2568T, N2632K, P2633T, T2633K]	2020-12-11	2
CGB516752.516766	29	0.0336	(EPI_ISL_1380232,EPI_ISL_1380248)	6	[G2329T,C4113T,C4331T,C5284T,C17822T,G18527]	[ORF1a: L688F, A1283V][ORF1b: P1452L, R1687L]	2020-09-29	2
CGB508893.508894	29	0.0336	(EPI_ISL_1366897,EPI_ISL_1366898)	6	[T5170C,T5959G,C6027T,T15849C,C19185A,C19269]	[ORF1a: N1898K, P1921L][ORF1b: C1906*]	2020-12-04	2
CGB634631.634843	29	0.0336	(EPI_ISL_1613374,EPI_ISL_2141530)	6	[G6804T,C9979T,T14832C,A16341G,T18792C,C19961]	[ORF1a: C2180F][ORF1b: I958M, T2165M]	2021-02-13	3
CGB221628.243642	63	0.0003	(EPI_ISL_832050,EPI_ISL_1094867)	13	[G1640A,C2232T,C7086T,C7303T,C10714T,C10868T,C11152T,C11173T,C11620T,C15738T,G18255T,C19160T,C20259]	[ORF1a: V459I, A656V, T2274I][ORF1b: M1596I, S1898F]	2020-09-23	8
CGB222213.254974	39	0.0108	(EPI_ISL_884249,EPI_ISL_861876)	8	[A1208C,C1670T,T2911C,C4423T,A4426G,C11866T,C15324T,G20931]	[ORF1a: M315L, L469F]	2020-07-12	3
CGB258790.367913	30	0.0391	(EPI_ISL_1075891,MW735597)	6	[A3481G,C4947G,T4950C,G4951A,C11109T,C13115]	[ORF1a: S1561C, L1562S, A3615V]	2020-11-09	32
CGB652336.652356	35	0.0245	(MW938708,MW938731)	7	[A4851G,C7173T,C9679T,C14925T,G15313A,C16308T,C17012]	[ORF1a: K1529R, S2303F][ORF1b: A616T, S1182L]	2020-12-06	2
CGB258029.258098	30	0.0391	(EPI_ISL_889482,EPI_ISL_889551)	6	[C5672T,G9095A,C11758T,C13887T,C17746T,C19763]	[ORF1a: P1803S, A2944T][ORF1b: P1427S, T2099I]	2020-11-28	2
CGB257364.257451	30	0.0391	(MW562686,EPI_ISL_888552)	6	[G7146T,C7765T,C8982T,G13762A,C16173T,C20930]	[ORF1a: G2294V, T2906I][ORF1b: G99S, T2488M]	2020-11-22	6
CGB44234.47698	30	0.0391	(EPI_ISL_526394,EPI_ISL_556262)	6	[C1059T,C5339T,C11750T,A12180G,C12559T,C19488]	[ORF1a: T265I, P1692S, L3829F, D3972G]	2020-04-13	7
CGB145246.162352	35	0.0245	(EPI_ISL_733956,EPI_ISL_700689)	7	[C7104T,T7426G,A7877G,A8938G,G11335T,G12482A,C18377]	[ORF1a: T2280I, F2387L, I2538V, V4073I][ORF1b: T1637I]	2020-10-27	4
CGB420584.420600	30	0.0391	(EPI_ISL_1180622,EPI_ISL_1180653)	6	[A1856T,A2530C,C3589T,A11439G,C12115T,C18032]	[ORF1a: S531C, E755D, N3725S][ORF1b: T1522I]	2021-01-09	2
CGB691014.691021	30	0.0391	(EPI_ISL_1755045,EPI_ISL_1755037)	6	[G5155A,G11426T,G12071A,C18246T,T20124C,A21194]	[ORF1a: V3721F, D3936N][ORF1b: D2576G]	2021-02-14	2
CGB868808.915459	36	0.0267	(EPI_ISL_2213634,EPI_ISL_2213622)	7	[C527T,C1063T,C4582T,T8806C,T15474C,G16588T,G19455]	[ORF1b: G1041C]	2021-03-14	15
CGB535393.668557	31	0.0429	(EPI_ISL_1663380,EPI_ISL_1415357)	6	[C835T,C7296T,C8208T,G10634T,C11322T,C16293]	[ORF1a: A2344V, T2648I, A3457S, A3686V]	2020-08-21	33
CGB199525.199526	37	0.0267	(EPI_ISL_796014,EPI_ISL_796016)	7	[T2392C,C6354T,T7075C,A11794G,C15342T,C15360T,C16733]	[ORF1a: S2030L][ORF1b: S1089L]	2020-11-11	13
CGB87931.87984	37	0.0267	(EPI_ISL_601579,EPI_ISL_601639)	7	[C4754T,T11278C,G12067T,C16859T,G19563A,G20274T,G20679]	[ORF1a: P1497S, M3934I][ORF1b: A1131V, M2269I]	2020-08-12	2
CGB706908.807775	69	0.0006	(MZ042982,EPI_ISL_1936103)	13	[A569G,G626A,A1755T,G1757C,C1758T,T3343A,A3344G,C10702T,C11337T,C11653A,A15334G,C16760A,A16761]	[ORF1a: K102E, V121I, K497I, A498P, P498L, N1026K, S1027G, S3691L][ORF1b: I623V, P1098Q, Q1098H]	2021-01-16	3
CGB539687.919902	32	0.0494	(MW851090,MZ259099)	6	[G376A,C2334T,C3096T,C7735T,C8311T,C9808]	[ORF1a: A690V, S944L]	2021-01-29	2
CGB257219.340586	32	0.0494	(EPI_ISL_888269,EPI_ISL_1029233)	6	[G2867T,G8083A,C13119T,C15328T,C16989T,G17686]	[ORF1a: V868L, M2606I, A4285V][ORF1b: L621F, V1407F]	2020-11-24	2
CGB1003526.1003529	32	0.0494	(EPI_ISL_2375797,EPI_ISL_2375800)	6	[A1569T,A1571T,A1573C,G1574C,G1577T,A16512]	[ORF1a: H435L, T436S, G437R, V438F]	2020-07-08	6
CGB330939.444354	43	0.0177	(MW621463,MW869931)	8	[C1758T,T2343C,C4226T,C8655T,C12053T,C18804T,C19402T,T19755]	[ORF1a: A498V, I693T, P1321S, S2797F, L3930F][ORF1b: H1979Y]	2020-12-20	6
CGB593957.611411	44	0.0196	(EPI_ISL_1561398,EPI_ISL_1601428)	8	[C934T,C9561T,C13620T,C13994T,C14877T,T21294A,G21295A,G21296]	[ORF1a: S3099L][ORF1b: A176V, G2610S, S2610N]	2021-01-24	4
CGB112482.112486	39	0.0335	(EPI_ISL_635369,EPI_ISL_635374)	7	[G526T,G947T,G1590T,C10369T,G13835A,A18428C,G20102]	[ORF1a: E87D, V228L, G442V][ORF1b: R123K, N1654T, S2212I]	2020-04-02	2
CGB820934.871129	39	0.0335	(EPI_ISL_1978121,EPI_ISL_2110517)	7	[C1059T,G2447T,G7042T,A12820G,G13762T,C13862T,C19547]	[ORF1a: T265I, G728C, M2259I][ORF1b: G99C, T132I, S2027L]	2021-03-03	2
CGB644307.927975	56	0.0062	(EPI_ISL_1633100,EPI_ISL_2226948)	10	[C2509T,G3443A,C4655T,A6028G,A9826G,C10969T,G11083T,C16608T,C19862T,G20663]	[ORF1a: A1060T, R1464W, L3606F][ORF1b: A2132V, S2399I]	2020-11-21	2
CGB372226.372229	40	0.0355	(MW669173,MW669178)	7	[G4207T,G4300T,C5192T,C14120T,C16457T,C18395T,G21399]	[ORF1b: P218L, S997L, A1643V, M2644I]	2020-12-29	2
CGB222154.222160	41	0.0407	(EPI_ISL_833090,EPI_ISL_833096)	7	[T1930G,A3490G,C3743T,C6813T,C11300T,C12459T,G18670]	[ORF1a: H1160Y, T2183I, T4065I][ORF1b: D1735Y]	2020-11-03	2
CGB579226.619338	47	0.0267	(MW894317,EPI_ISL_2304188)	8	[A7142G,A9614G,C9693T,A9754C,TCTGGTTTT11288-,G15451A,C16466T,C21057]	[ORF1a: S2293G, T3117A, A3143V, R3163S, SGF3675-][ORF1b: G662S, P1000L]	2020-08-07	29
CGB658041.658115	47	0.0267	(EPI_ISL_1653050,EPI_ISL_1652958)	8	[C4276T,C5812T,C7703T,A8638G,G9652T,G17756A,C18457T,C20544]	[ORF1a: P2480S, M3129I][ORF1b: R1430K, P1664S]	2021-02-14	2
CGB359980.359981	60	0.0093	(EPI_ISL_1063855,EPI_ISL_1063857)	10	[C4784T,G5230T,G6533A,T9779G,C10474T,G11417T,G15372T,C15457T,C21057T,T21087]	[ORF1a: L1507F, K1655N, V2090I, F3172V, V3718F]	2020-10-07	3
CGB366827.367119	42	0.0429	(EPI_ISL_1074343,EPI_ISL_1076952)	7	[A3428G,A5821G,G7393T,G8027T,C9246T,C14235T,C16750]	[ORF1a: T1055A, V2588F, A2994V][ORF1b: P1095S]	2020-11-11	4
CGB357249.477494	42	0.0429	(EPI_ISL_1059583,EPI_ISL_1303012)	7	[C4438T,C5812T,C6395T,C10908T,T16656C,C18657A,G19174]	[ORF1a: A3548V][ORF1b: D1903Y]	2020-12-19	11
CGB493474.495667	42	0.0429	(EPI_ISL_1334574,EPI_ISL_1341643)	7	[G1149T,T1456G,A4929G,C11758T,C12085T,A17335G,C19018]	[ORF1a: G295V, N1555S][ORF1b: T1290A, P1851S]	2020-11-22	2
CGB216491.216492	54	0.017	(EPI_ISL_824456,EPI_ISL_824459)	9	[C547T,C5241T,T6069G,C8266T,C11050T,C16393T,T16863G,C18457T,G19525]	[ORF1a: P1659L, I1935S][ORF1b: P976S, P1664S, D2020Y]	2020-06-02	3
CGB261927.261928	55	0.0193	(EPI_ISL_891210,EPI_ISL_891211)	9	[C958T,A2521G,G6404T,C6701T,G8368A,C11020T,G11083T,C18526T,G19006]	[ORF1a: V2047F, L2146F, L3606F][ORF1b: R1687C, A1847S]	2020-10-31	2
CGB45518.47463	49	0.0293	(EPI_ISL_529582,EPI_ISL_532395)	8	[G1470A,G2477A,T7198C,A10323G,C11653T,C16954T,G18859T,T20482]	[ORF1a: R402H, E738K, K3353R][ORF1b: A1798S, S2339A]	2020-06-01	4
CGB209508.209611	49	0.0293	(MW467499,EPI_ISL_812864)	8	[C835T,G1358T,C6040T,C8311T,C9096T,T12534C,T14408C,G16647]	[ORF1a: V365F, A2944V, I4090T][ORF1b: L314P]	2020-05-23	2
CGB820920.871119	50	0.032	(EPI_ISL_1978095,EPI_ISL_2110506)	8	[C2113T,C3267T,C3619T,C5497T,T12169A,C13821T,T15096C,G21305]	[ORF1a: T1001I][ORF1b: R2613H]	2021-02-20	2
CGB374907.441289	50	0.032	(EPI_ISL_1089864,EPI_ISL_1216274)	8	[C745T,T877C,G3286A,C9611T,C16041T,C19011T,C21304A,G21305]	[ORF1a: L3116F][ORF1b: R2613S, S2613N]	2020-12-01	2
CGB577863.577865	52	0.037	(MW887958,MW887963)	8	[G1820A,C6406T,C7162T,C10582T,G18985T,T19119C,C19512T,C19593]	[ORF1a: G519S][ORF1b: V1840F]	2021-01-15	9
CGB506114.506118	66	0.0169	(EPI_ISL_1361613,EPI_ISL_1361609)	10	[A5103T,G5195T,G5379C,G6212A,T6652A,A6672C,G13958T,C14898A,A14916T,A21466]	[ORF1a: H1613L, G1644C, G1705A, A1983T, D2136A][ORF1b: R164L, Q483H, M2667L]	2020-11-03	4
CGB622596.633090	120	0.0002	(EPI_ISL_1588269,MZ001142)	18	[C934T,C1489T,A2647G,T4375C,A4572G,C4999T,C7979T,C8818T,C9207T,C9223T,T9995A,C10277T,G12575T,C14184T,A17524C,C19488T,T20571C,T21093]	[ORF1a: N1436S, S2981F, S3244T, L3338F, A4104S][ORF1b: K1353Q]	2020-11-13	3
CGB359843.359844	75	0.0119	(EPI_ISL_1063614,EPI_ISL_1063615)	11	[T1390C,C4999T,C7765T,C8733T,C10039A,G12070T,T13914C,C17690T,G18040T,C19495T,T19701]	[ORF1a: T2823I][ORF1b: S1408L, A1525S, H2010Y]	2020-07-17	2
CGB161926.851003	69	0.023	(EPI_ISL_732988,EPI_ISL_2031879)	10	[C1471T,T7397G,A8632G,C9264T,C9360A,A11201G,C11572T,A14620G,T16548G,G16549]	[ORF1a: S2378A, T3000I, T3032K, T3646A][ORF1b: T385A, D1028N]	2020-09-07	2
CGB623516.623645	65	0.0384	(EPI_ISL_1590718,EPI_ISL_1613833)	9	[C1392T,C4586T,C4683T,A12235G,C12473T,A16687G,G18186T,C18954T,A21141]	[ORF1a: S376L, A1473V][ORF1b: I1074V, M1573I]	2020-12-17	3
CGB209476.209579	140	0.0004	(MW467467,EPI_ISL_812832)	19	[T1375G,T1683G,C5239T,T9955C,T9958C,T9959C,T9961C,T9966C,T9982C,T9986C,T9991C,T10008C,T10013C,T10033C,G10097A,T15912C,C17304T,A17477T,G20238]	[ORF1a: C370W, I473S, C3232R, L3234P, F3241L, V3248A, Y3250H, G3278S][ORF1b: K1337M, R2257S]	2020-02-22	2
CGB174858.174885	67	0.0429	(EPI_ISL_753869,EPI_ISL_753897)	9	[T1711C,C2910T,G5950T,C7528T,A11793G,C12008T,C17125T,T18545C,C19944]	[ORF1a: T882I, K1895N, K3843R, L3915F][ORF1b: L1220F, M1693T]	2020-08-02	2
CGB893379.893380	142	0.004	(EPI_ISL_2158006,EPI_ISL_2158008)	17	[C589T,T1708C,T2886C,C3832T,C4327T,C6628T,C7764T,T7822C,G8900A,C9724T,C10369T,C10747T,G13897T,C16111T,G17122T,C17874T,C20402]	[ORF1a: V874A, S2500F, G2879S][ORF1b: D144Y, A1219S, S2312L]	2020-09-28	3
CGB984627.984629	96	0.0454	(EPI_ISL_2342950,EPI_ISL_2342952)	11	[T577C,C2536T,C3457T,C4540T,C5512T,G9053T,C10029T,A11201G,A11595G,A15337G,C16308]	[ORF1a: V2930L, T3255I, T3646A, Q3777R][ORF1b: M624V]	2020-12-27	2
CGB467830.467862	142	0.0093	(EPI_ISL_1268790,EPI_ISL_1268653)	16	[T2959C,G8861A,C14599T,G21523T,T21524C,T21525G,T21528C,A21532T,G21535A,A21536G,T21537A,G21538T,T21539C,C21541G,G21544C,TAACAA21546]	[ORF1a: V2866M][ORF1b: V2686F, F2686S, S2689C, D2690N, N2690S, S2690R, V2691F, F2691S, L2692V, V2693L, VNN2693L]	2020-09-12	2

### Sheet: S accelerated
CGB ID	Timelength	FDR corrected P	Accession number	Number of mutations	Nt mutations	AA mutations	Start time	Descendant num
CGB504622.504623	44	0	(EPI_ISL_1358324,EPI_ISL_1358326)	27	[G22205C,A22206T,T22207G,C22208G,C22210G,C22212T,T22213G,G22217C,G22218T,T22219TATTATGTGGGTTA,T22221C,G22225A,G22226A,T22228C,T22230A,A22231G,A22234C,C22235T,C22236T,A22237T,T22239C,G22240T,G22241A,A22243T,G22244A,TTTGCCAATAGGT22246-,T22260]	[S: D215H, H215L, L216V, P217L, G219R, R219L, L219FrameShiftMutation, F220S, A222T, L223*, E224D, P225S, S225L, L225F, L226S, V227I, D228N, 228FrameShiftMutation, I233N]	2020-12-21	5
CGB640327.640378	16	0.0243	(EPI_ISL_1625031,EPI_ISL_1625082)	6	[A22631G,G23501A,C23502A,G23504A,G23516T,G23518]	[S: R357G, A647T, T647K, G648S, G652W, W652C]	2020-12-18	2
